# No evidence of association between *PGK1* variants and Parkinson’s disease

**DOI:** 10.64898/2026.08.18.26360396

**Authors:** Leah V. Chifamba, Sitki Cem Parlar, Lang Liu, Eric Yu, Ziv Gan-Or, Konstantin Senkevich

**Author notes:** **Corresponding author:** Konstantin Senkevich, Montreal Neurological Institute, McGill University, 1033 Pine Avenue, West, Ludmer Pavilion, room 312, Montréal, QC, H3A 1A1.

## Abstract

**Background:** An X-linked levodopa-responsive parkinsonism-epilepsy syndrome has been associated with *PGK1*, and the gene lies within the previously suspected PD locus *PARK12*.

**Objective:** To examine the association of common and rare *PGK1* variants with PD.

**Methods:** We analyzed common and rare variants from Accelerated Medicines Partnership - Parkinson’s Disease (AMP-PD) and UK Biobank (UKBB, total N=4,523 PD cases, 19,736 proxy cases, and 390,532 controls). To account for the X-linked location of *PGK1*, we used sex-stratified, combined regression models and optimized sequence Kernel association (SKAT-O) tests, followed by meta-analysis using MetaSKAT.

**Results:** We found no association between common or rare *PGK1* variants and PD in sex-stratified or combined analyses, including after cross-cohort meta-analysis.

**Conclusion:** Although we did not find evidence supporting an association between *PGK1* and PD, very rare pathogenic *PGK1* variants may still contribute to syndromic parkinsonism. Future research could explore larger datasets to further examine this potential association.

## Supplemental tables for "No evidence of association between *PGK1* variants and Parkinson’s disease"

### Sheet: Table_S1
Table S1: PGK1 common variants (MAF> 0.01) in AMP-PD and UKBB cohorts
AMP-PD all
SNP	Position (HG38)	Alternate allele	Reference allele	Location	CADD_phred score	Clinical significance	MAF cases	MAF controls	OR	SE	L95	U95	P-value	Bonferroni adjusted threshold (P = 0.00003 )
rs187117011	77911585	C	G	intronic	.	.	0.01572	0.02237	0.519	0.9502	0.08061	3.342	0.49
rs191881462	77911600	A	G	intronic	.	.	0.05804	0.05789	0.7455	0.574	0.242	2.296	0.6088
rs12837147	77914078	C	T	intronic	.	.	0.2533	0.2658	1.08	0.3055	0.5935	1.966	0.8008
rs5913582	77915274	C	T	intronic	.	.	0.2918	0.3039	1.266	0.2855	0.7235	2.216	0.4086
rs138656188	77916549	C	T	intronic	.	.	0.0133	0.01579	3.255	1.184	0.3194	33.16	0.319
rs190800542	77920254	T	C	intronic	.	.	0.01451	0.01053	9.971	1.2	0.949	104.8	0.05532
rs5913599	77920849	G	T	intronic	.	.	0.2918	0.3039	1.266	0.2856	0.7234	2.216	0.4086
rs149076851	77921122	T	C	intronic	.	.	0.01572	0.02237	0.519	0.9502	0.08061	3.342	0.49
rs113177450	77922286	T	C	intronic	.	.	0.01814	0.03158	0.3553	0.7268	0.08549	1.476	0.1544
rs183045289	77923568	C	T	intronic	.	.	0.0133	0.01581	3.244	1.184	0.3185	33.04	0.3203
rs111823445	77925278	G	A	intronic	.	.	0.0266	0.02237	2.86	0.8763	0.5134	15.93	0.2305
rs112598077	77925507	T	G	intronic	.	.	0.03869	0.03816	2.737	0.6701	0.7359	10.18	0.133
rs201966857	77925918	-	TT	intronic	.	.	0.2543	0.2725	1.012	0.3095	0.5518	1.857	0.9687
rs145362163	77930231	A	G	intronic	.	.	0.01209	0.01579	2.487	1.053	0.3157	19.6	0.3869
rs150664362	77935554	A	G	intronic	.	.	0.04595	0.04605	0.8733	0.585	0.2775	2.749	0.8169
rs5913626	77943714	G	C	intronic	.	.	0.01209	0.01579	2.487	1.053	0.3157	19.6	0.3869
rs193211582	77948765	G	A	intronic	.	.	0.01693	0.02895	1.071	0.8238	0.213	5.38	0.934
rs5959961	77948952	C	T	intronic	.	.	0.2906	0.3039	1.266	0.2856	0.7234	2.216	0.4086
rs74978250	77950414	G	A	intronic	.	.	0.0266	0.02237	2.86	0.8763	0.5134	15.93	0.2305
rs113204931	77950895	G	A	intronic	.	.	0.2388	0.25	1.086	0.3099	0.5917	1.993	0.79
rs182179657	77951610	T	C	intronic	.	.	0.01451	0.01184	1.876	1.515	0.09637	36.52	0.6779
rs113152788	77956290	C	T	intronic	.	.	0.03869	0.03816	2.737	0.6701	0.7359	10.18	0.133
rs112654360	77957072	T	C	intronic	.	.	0.0266	0.02237	2.86	0.8763	0.5134	15.93	0.2305
rs140438038	77959191	G	A	intronic	.	.	0.05085	0.04605	0.7753	0.5601	0.2587	2.324	0.6495
rs146310467	77959979	T	C	intronic	.	.	0.01209	0.01579	2.487	1.053	0.3157	19.6	0.3869
rs112093467	77960086	T	A	intronic	.	.	0.2376	0.25	1.086	0.3099	0.5917	1.993	0.79
rs148489456	77963631	G	A	intronic	.	.	0.0653	0.05921	0.7775	0.5646	0.2571	2.351	0.6558
rs12849865	77963978	A	G	intronic	.	.	0.02902	0.025	0.9638	0.6977	0.2455	3.784	0.9579
rs62621209	77969382	T	C	exonic	.	Benign	0.0653	0.07105	0.5221	0.5303	0.1846	1.476	0.2204
rs35353275	77974155	G	T	intronic	.	.	0.0266	0.02237	2.86	0.8763	0.5134	15.93	0.2305
rs148857351	77974454	C	A	intronic	.	.	0.03265	0.04605	1.014	0.6661	0.2749	3.743	0.9828
rs143338812	77975801	G	A	intronic	.	.	0.01572	0.01974	0.9634	0.9584	0.1472	6.304	0.9689
rs10521358	77975839	C	G	intronic	.	.	0.1721	0.1908	1.225	0.3492	0.6177	2.428	0.5618
rs145016887	77977588	A	G	intronic	.	.	0.01935	0.01974	1.093	0.9061	0.1851	6.458	0.9215
rs149388549	77977984	C	G	intronic	.	.	0.004837	0.01711	0.9892	1.44	0.05878	16.65	0.994
rs144738565	77978825	C	T	intronic	.	.	0.04232	0.05	1.353	0.6012	0.4163	4.395	0.6154
rs181761981	77980732	A	G	intronic	.	.	0.02179	0.01579	0.305	0.9042	0.05183	1.794	0.1891
rs143654912	77980764	A	G	intronic	.	.	0.0653	0.05921	0.7775	0.5646	0.2571	2.351	0.6558
rs182453361	77982500	G	A	intronic	.	.	0.0133	0.009211	1.647	0.9358	0.2632	10.31	0.5937
rs17303393	77983238	G	A	intronic	.	.	0.127	0.1092	1.204	0.3563	0.599	2.421	0.6019
rs113078326	77984275	A	G	intronic	.	.	0.03869	0.03816	2.737	0.6701	0.7359	10.18	0.133
rs141477526	77984908	A	G	intronic	.	.	0.007255	0.01842	1.09	1.039	0.1422	8.351	0.934
rs144979309	77985083	A	G	intronic	.	.	0.03628	0.02632	1.387	0.616	0.4147	4.638	0.5955
rs113354945	77985646	T	-	intronic	.	.	0.2385	0.25	1.018	0.3143	0.55	1.886	0.9538
rs150422470	77986643	A	G	intronic	.	.	0.0266	0.02237	2.86	0.8763	0.5134	15.93	0.2305
rs201299331	77987457	GTGC	-	intronic	.	.	0.06182	0.05921	0.7656	0.5674	0.2518	2.328	0.6377
rs61747968	77988448	A	G	exonic	.	Benign	0.01572	0.01974	0.9634	0.9584	0.1472	6.304	0.9689
rs149839820	77994631	T	C	intronic	.	.	0.01209	0.01579	2.487	1.053	0.3157	19.6	0.3869
rs7884871	77996036	C	T	intronic	.	.	0.2764	0.2868	1.287	0.2916	0.727	2.28	0.3862
rs66527254	77996780	-	T	intronic	.	.	0.2394	0.2487	1.088	0.3105	0.5922	2	0.7852
rs113180803	77997565	G	T	intronic	.	.	0.2394	0.2487	1.088	0.3105	0.5922	2	0.7852
rs371399085	77997992	-	C	intronic	.	.	0.05327	0.06974	0.8089	0.4946	0.3068	2.133	0.668
rs190076738	77999298	G	A	intronic	.	.	0.01693	0.02632	0.4725	0.9242	0.07723	2.891	0.4173
rs17139624	77999486	A	C	intronic	.	.	0.2385	0.2487	1.088	0.3105	0.5922	2	0.7852
rs151322798	78000217	T	C	intronic	.	.	0.03386	0.04868	0.7301	0.6493	0.2045	2.607	0.628
rs11405475	78001445	T	-	intronic	.	.	0.2772	0.2868	1.288	0.2916	0.7271	2.28	0.386
rs111547011	78002074	-	T	intronic	.	.	0.2367	0.2493	1.087	0.3105	0.5916	1.998	0.7874
rs201154027	78004232	-	C	intronic	.	.	0.01209	0.01579	2.487	1.053	0.3157	19.6	0.3869
rs111940792	78004289	G	C	intronic	.	.	0.2385	0.2474	1.065	0.3125	0.5775	1.966	0.8393
rs112085372	78004578	T	C	intronic	.	.	0.236	0.2474	1.089	0.3101	0.5932	2	0.7828
rs113389860	78004711	T	C	intronic	.	.	0.2394	0.2474	1.088	0.3105	0.5922	2	0.7852
rs111240650	78005309	G	T	intronic	.	.	0.2394	0.2474	1.088	0.3105	0.5922	2	0.7852
rs62614930	78005343	A	C	intronic	.	.	0.1076	0.08421	1.702	0.4166	0.7521	3.85	0.2019
rs190246802	78005510	T	C	intronic	.	.	0.007255	0.01711	1.145	1.056	0.1445	9.077	0.8977
rs5912560	78005832	G	T	intronic	.	.	0.2769	0.2855	1.287	0.2916	0.7267	2.279	0.387
rs143568895	78006133	G	A	intronic	.	.	0.01209	0.01579	2.487	1.053	0.3157	19.6	0.3869
rs2157389	78010083	C	A	intronic	.	.	0.2406	0.2487	1.087	0.3104	0.5918	1.998	0.7871
rs144809879	78010812	C	T	intronic	.	.	0.07394	0.09486	0.8529	0.4391	0.3607	2.017	0.717
rs148582825	78010814	C	T	intronic	.	.	0.07394	0.09486	0.8529	0.4391	0.3607	2.017	0.717
rs112626820	78012499	G	A	intronic	.	.	0.26	0.2697	1.502	0.2995	0.8351	2.702	0.1743
rs2227291	78013005	C	G	exonic	.	Benign	0.1998	0.2053	1.41	0.3285	0.7405	2.684	0.2958
rs72473640	78013892	-	TAAGT	intronic	.	.	0.1976	0.2053	1.409	0.3286	0.7398	2.682	0.297
rs5959964	78014478	T	G	intronic	.	Benign	0.2007	0.2053	1.41	0.3285	0.7405	2.684	0.2958
rs111361924	78018071	T	C	intronic	.	.	0.1978	0.2053	1.409	0.3285	0.7402	2.683	0.2964
rs113526163	78018891	-	G	intronic	.	.	0.1998	0.2053	1.41	0.3285	0.7403	2.684	0.2961
rs17139617	78019362	A	C	intronic	.	.	0.1998	0.2053	1.41	0.3285	0.7405	2.684	0.2958
rs7053543	78020539	A	G	intronic	.	Benign	0.1998	0.2053	1.311	0.3326	0.6832	2.516	0.4152
rs113968994	78020916	A	C	intronic	.	Benign	0.2152	0.2118	1.54	0.3221	0.8189	2.895	0.1803
rs111237854	78021838	C	G	intronic	.	.	0.1998	0.2053	1.41	0.3285	0.7405	2.684	0.2959
rs200949792	78022487	TGTT	-	intronic	.	.	0.01458	0.009333	10.07	1.71	0.3524	287.8	0.1769
rs200135946	78023474	-	T	intronic	.	Likely_benign	0.2007	0.2053	1.41	0.3285	0.7405	2.684	0.2958
rs201515097	78023577	T	-	intronic	.	.	0.01935	0.02763	1.115	0.8923	0.194	6.409	0.903
rs140452351	78024590	A	G	intronic	.	.	0.01209	0.01316	0.3627	1.282	0.0294	4.474	0.4288
rs112309382	78027048	G	A	intronic	.	.	0.1988	0.2053	1.41	0.3285	0.7405	2.684	0.2959
rs201099804	78027854	-	AT	intronic	.	.	0.01451	0.01842	0.9116	1.033	0.1204	6.903	0.9286
rs5912562	78028537	A	C	intronic	.	.	0.08102	0.06588	2.262	0.4749	0.8917	5.737	0.08568
rs111235173	78034807	G	A	intronic	.	.	0.1988	0.2053	1.41	0.3285	0.7405	2.684	0.2959
rs111784727	78035095	T	C	intronic	.	.	0.2007	0.2053	1.41	0.3285	0.7405	2.684	0.2958
rs34609346	78035233	C	T	intronic	.	.	0.2582	0.2697	1.498	0.2998	0.8327	2.697	0.1773
rs144126423	78037659	A	G	intronic	.	.	0.01814	0.02105	0.6461	0.9039	0.1099	3.799	0.6289
rs150097268	78040132	C	T	intronic	.	.	0.01451	0.01579	0.6768	0.8498	0.128	3.579	0.6459
rs56958400	78041546	G	A	intronic	.	.	0.201	0.2053	1.413	0.3282	0.7425	2.688	0.2924
rs111934735	78041888	C	T	intronic	.	.	0.26	0.2688	1.51	0.2998	0.8391	2.718	0.1692
rs112181954	78043722	G	A	intronic	.	Benign	0.1978	0.2053	1.403	0.3291	0.7364	2.675	0.303
rs113494336	78044917	T	G	intronic	.	.	0.2007	0.2053	1.41	0.3285	0.7405	2.684	0.2958
rs200009243	78045583	C	T	intronic	.	Benign/Likely_benign	0.01451	0.01316	0.8119	1.269	0.06754	9.76	0.8695
rs17218310	78045620	G	A	intronic	.	Likely_benign	0.02785	0.02368	0.6009	0.74	0.1409	2.562	0.4912
rs1062472	78048530	C	T	UTR3	.	.	0.2624	0.2697	1.503	0.2995	0.8354	2.703	0.174
rs17139614	78048811	C	G	UTR3	.	.	0.06046	0.06447	1.565	0.5249	0.5593	4.379	0.3935
rs146322621	78050621	G	A	downstream	.	.	0.01209	0.01711	2.26	1.016	0.3084	16.57	0.4223
rs17218317	78051186	G	A	downstream	.	.	0.04111	0.03289	1.002	0.7246	0.2421	4.146	0.998
rs147855888	78053827	G	A	intergenic	.	.	0.01693	0.025	0.5632	0.8921	0.09802	3.236	0.5198
rs139417204	78053905	T	C	intergenic	.	.	0.04595	0.04737	1.276	0.6176	0.3804	4.282	0.6928
rs143756934	78055192	A	G	intergenic	.	.	0.03386	0.04737	0.7386	0.6449	0.2087	2.614	0.6385
rs151079770	78055513	A	C	intergenic	.	.	0.01209	0.01711	2.26	1.016	0.3084	16.57	0.4223
rs2643589	78055551	A	G	intergenic	.	.	0.26	0.2697	1.489	0.2984	0.8296	2.672	0.1823
rs113947349	78055625	C	T	intergenic	.	.	0.2019	0.2053	1.402	0.3286	0.7363	2.67	0.3037
rs113765024	78055908	T	C	intergenic	.	.	0.201	0.2066	1.398	0.3286	0.7343	2.663	0.3076
rs1390182	78056788	T	G	intergenic	.	.	0.2019	0.2053	1.402	0.3286	0.7363	2.67	0.3037
rs6653018	78057119	G	T	intergenic	.	.	0.04595	0.04737	1.276	0.6176	0.3804	4.282	0.6928
rs113424580	78057580	C	T	intergenic	.	.	0.201	0.2053	1.402	0.3287	0.736	2.669	0.3043
rs180795749	78059944	G	T	intergenic	.	.	0.01572	0.01974	0.9634	0.9584	0.1472	6.304	0.9689
rs2746573	78060670	A	T	intergenic	.	.	0.2	0.2053	1.402	0.3286	0.7363	2.67	0.3037
rs17139609	78061221	A	G	intergenic	.	.	0.201	0.2042	1.411	0.3289	0.7404	2.688	0.2955
rs111672863	78061569	C	A	intergenic	.	.	0.2019	0.2053	1.402	0.3286	0.7363	2.67	0.3037
rs187286367	78061729	T	C	intergenic	.	.	0.03023	0.04605	0.8803	0.7527	0.2013	3.848	0.8655
rs2746566	78063848	A	G	intergenic	.	.	0.2019	0.2053	1.402	0.3286	0.7363	2.67	0.3037
rs5913633	78064665	G	A	intergenic	.	.	0.08343	0.06842	1.835	0.464	0.739	4.556	0.1908
rs191448204	78064763	T	C	intergenic	.	.	0.03023	0.04605	0.8803	0.7527	0.2013	3.848	0.8655
rs143688041	78065180	T	G	intergenic	.	.	0.0133	0.01053	9.965	1.2	0.9476	104.8	0.05547
rs7882821	78065520	G	T	intergenic	.	.	0.2019	0.2053	1.402	0.3286	0.7363	2.67	0.3037
rs186841138	78066090	A	C	intergenic	.	.	0.01209	0.01447	2.088	0.9264	0.3397	12.83	0.4268
rs112673467	78066095	G	T	intergenic	.	.	0.201	0.2042	1.411	0.3289	0.7405	2.688	0.2953
rs143795210	78066389	G	A	intergenic	.	.	0.006046	0.01184	0.4153	1.971	0.008724	19.77	0.6557
rs34407300	78067724	G	-	intergenic	.	.	0.01451	0.01053	0.444	1.913	0.01044	18.88	0.6713
rs5912563	78068089	A	G	intergenic	.	.	0.0109	0.01711	2.26	1.016	0.3083	16.57	0.4223
rs62616061	78068494	C	T	intergenic	.	.	0.3867	0.3776	1.745	0.272	1.024	2.974	0.04063
rs113336015	78068671	G	A	intergenic	.	.	0.2019	0.2053	1.402	0.3286	0.7363	2.67	0.3037
rs2412297	78069120	A	G	intergenic	.	.	0.2	0.2053	1.402	0.3286	0.7363	2.67	0.3037
rs5913634	78069621	T	A	intergenic	.	.	0.2938	0.2737	1.131	0.2887	0.6424	1.992	0.6691
rs36103418	78070056	A	C	intergenic	.	.	0.052	0.06447	0.6749	0.5738	0.2192	2.078	0.4932
rs181031276	78072072	G	A	intergenic	.	.	0.01451	0.01711	4.676	0.964	0.7068	30.93	0.1096
rs5913635	78073364	A	G	intergenic	.	.	0.05804	0.06316	1.552	0.5458	0.5324	4.523	0.4208
rs5912564	78073446	T	A	intergenic	.	.	0.01209	0.01711	2.26	1.016	0.3084	16.57	0.4223
rs2643591	78075665	C	T	intergenic	.	.	0.1983	0.2	1.353	0.3287	0.7102	2.576	0.3581
rs141543756	78076542	C	A	intergenic	.	.	0.03265	0.03158	1.655	0.6166	0.4942	5.542	0.4139
rs4826246	78077461	A	G	intergenic	.	.	0.2007	0.2066	1.339	0.3289	0.7028	2.551	0.3748
rs5913636	78078036	G	A	intergenic	.	.	0.2579	0.2688	1.462	0.2991	0.8137	2.628	0.2038
rs7889918	78078451	G	A	intergenic	.	.	0.2579	0.2697	1.455	0.299	0.8096	2.614	0.21
rs183912423	78078699	A	C	intergenic	.	.	0.02297	0.01842	1.554	1.167	0.1579	15.3	0.7054
rs77927650	78079319	A	G	intergenic	.	.	0.1439	0.1211	1.23	0.3559	0.6124	2.471	0.5605
rs185597481	78080199	C	T	intergenic	.	.	0.2007	0.2066	1.339	0.3289	0.7028	2.551	0.3748
rs148229523	78080937	A	G	intergenic	.	.	0.2007	0.2066	1.339	0.3289	0.7028	2.551	0.3748
rs145384178	78081049	C	T	intergenic	.	.	0.2007	0.2066	1.339	0.3289	0.7028	2.551	0.3748
rs4826043	78081933	T	C	intergenic	.	.	0.2007	0.2066	1.339	0.3289	0.7028	2.551	0.3748
rs191788761	78083987	T	C	intergenic	.	.	0.03148	0.03158	1.65	0.6177	0.4917	5.537	0.4175
rs2092621	78084719	T	C	intergenic	.	.	0.1998	0.2066	1.339	0.3289	0.7028	2.551	0.3748
rs2643593	78085940	G	A	intergenic	.	.	0.1998	0.2066	1.339	0.3289	0.7028	2.551	0.3748
rs181927841	78085958	A	C	intergenic	.	.	0.01814	0.01316	0.45	1.029	0.05983	3.385	0.438
rs111857317	78086607	T	C	intergenic	.	.	0.1525	0.1697	1.448	0.3502	0.7289	2.876	0.2906
rs112772212	78087579	C	T	intergenic	.	.	0.1978	0.2066	1.338	0.3289	0.7022	2.549	0.3761
rs113007497	78087582	C	T	intergenic	.	.	0.1978	0.2066	1.338	0.3289	0.7022	2.549	0.3761
rs34747817	78087781	A	T	intergenic	.	.	0.1088	0.09079	1.253	0.3755	0.6005	2.616	0.5475
rs2143819	78088414	T	A	intergenic	.	.	0.1998	0.2066	1.339	0.3289	0.7028	2.551	0.3748
rs142301380	78088816	G	A	intergenic	.	.	0.007255	0.01711	1.145	1.056	0.1445	9.077	0.8977
rs112755156	78090855	T	C	intergenic	.	.	0.2007	0.2066	1.339	0.3289	0.7028	2.551	0.3748
rs111814449	78093200	A	G	intergenic	.	.	0.2007	0.2066	1.339	0.3289	0.7028	2.551	0.3748
rs148017458	78093510	A	G	intergenic	.	.	0.01574	0.01711	0.6971	0.9725	0.1036	4.69	0.7107
rs147523038	78093525	A	G	intergenic	.	.	0.01572	0.025	1.078	0.8253	0.2139	5.436	0.9272
rs5959132	78093809	C	T	intergenic	.	.	0.2579	0.2697	1.455	0.2989	0.81	2.614	0.2095
rs2412295	78094923	T	A	intergenic	.	.	0.05804	0.06316	1.579	0.5418	0.5462	4.568	0.3989
rs111689051	78096944	A	G	intergenic	.	.	0.03628	0.05658	0.6679	0.6229	0.197	2.264	0.517
rs182112319	78097456	T	C	intergenic	.	.	0.03023	0.04605	0.8803	0.7527	0.2013	3.848	0.8655
rs112115588	78097633	A	G	intergenic	.	.	0.03628	0.05658	0.6679	0.6229	0.197	2.264	0.517
rs149070651	78098562	T	C	intergenic	.	.	0.03869	0.03684	1.318	0.563	0.4371	3.972	0.624
rs2935003	78098728	G	C	intergenic	.	.	0.1961	0.2066	1.202	0.3302	0.6291	2.295	0.578
rs111429719	78098772	A	C	intergenic	.	.	0.1961	0.2066	1.202	0.3302	0.6291	2.295	0.578
rs200008579	78098979	-	AT	intergenic	.	.	0.1956	0.2066	1.201	0.3302	0.629	2.295	0.5785
rs113826204	78099239	-	AG	intergenic	.	.	0.2542	0.2697	1.331	0.299	0.7407	2.391	0.339
rs141413126	78101277	T	C	intergenic	.	.	0.01693	0.01711	0.7101	0.9634	0.1075	4.692	0.7223
rs2746572	78102223	T	C	intergenic	.	.	0.1995	0.2092	1.214	0.3277	0.6389	2.308	0.5533
rs2643586	78102502	T	C	intergenic	.	.	0.1973	0.2066	1.202	0.3301	0.6292	2.295	0.578
rs2076628	78103825	A	G	upstream	.	Benign	0.1985	0.2055	1.348	0.3296	0.7063	2.571	0.3655
rs150921338	78104069	A	T	upstream	.	Likely_benign	0.03507	0.025	1.385	0.625	0.4069	4.715	0.6022
rs17139588	78104228	T	C	upstream	.	Benign	0.04595	0.04737	1.319	0.6247	0.3877	4.487	0.6576
rs2076629	78104809	G	A	intronic	.	.	0.2068	0.2118	1.265	0.3307	0.6613	2.418	0.478
rs17139585	78105227	C	T	intronic	.	.	0.208	0.2118	1.25	0.327	0.6583	2.372	0.4957
rs17139581	78105710	C	G	intronic	.	.	0.01332	0.01974	2.948	0.8919	0.5133	16.93	0.2254
rs2268537	78105718	A	G	intronic	.	.	0.2058	0.2066	1.105	0.3347	0.5731	2.129	0.7665
rs2268538	78106172	A	G	intronic	.	.	0.2663	0.2789	1.401	0.3024	0.7748	2.535	0.2644
rs141746718	78107250	G	T	intronic	.	.	0.03265	0.03158	1.655	0.6166	0.4942	5.542	0.4139
rs112866562	78107681	A	C	intronic	.	.	0.2044	0.2066	1.104	0.3349	0.5728	2.129	0.7672
rs139153614	78108080	T	G	intronic	.	.	0.03144	0.03158	1.655	0.6166	0.4942	5.542	0.4139
rs184359326	78109531	T	G	intronic	.	.	0.02177	0.03026	1.176	0.7559	0.2674	5.175	0.83
rs200641989	78110322	A	-	intronic	.	.	0.0266	0.02763	0.9023	0.7745	0.1977	4.118	0.8944
rs17139579	78110782	C	T	intronic	.	.	0.2104	0.2079	1.333	0.3303	0.698	2.547	0.3836
rs202228494	78110980	-	TT	intronic	.	.	0.1834	0.1947	1.282	0.3451	0.652	2.521	0.4713
rs200193276	78111547	T	-	intronic	.	.	0.2694	0.2803	1.635	0.3028	0.9031	2.959	0.1045
rs201329195	78112278	-	AG	intronic	.	.	0.009674	0.01842	0.1547	2.68	0.0008104	29.54	0.4861
rs200215412	78114647	TGG	-	intronic	.	.	0.2094	0.2079	1.333	0.3303	0.698	2.547	0.3836
rs4826044	78115023	G	A	intronic	.	.	0.2094	0.2079	1.333	0.3303	0.698	2.547	0.3836
rs2284752	78115116	A	G	intronic	.	.	0.2085	0.2079	1.333	0.3303	0.698	2.547	0.3836
rs2284753	78115973	C	T	intronic	.	.	0.2721	0.2803	1.636	0.3027	0.9037	2.96	0.1041
rs4826248	78116778	C	T	intronic	.	.	0.2104	0.2079	1.333	0.3303	0.698	2.547	0.3836
rs2076630	78117733	G	A	intronic	.	Benign	0.2061	0.2079	1.195	0.3319	0.6235	2.29	0.5916
rs2007039	78118027	T	C	intronic	.	Benign	0.208	0.2079	1.195	0.3319	0.6236	2.29	0.5913
rs200430473	78119417	TC	-	intronic	.	.	0.02056	0.02105	1.42	1.142	0.1514	13.31	0.7588
rs3216594	78120082	-	C	intronic	.	.	0.208	0.2079	1.195	0.3319	0.6236	2.29	0.5913
rs113245671	78120348	T	C	intronic	.	.	0.2041	0.2079	1.13	0.3361	0.5849	2.184	0.7158
rs6650009	78120998	C	G	intronic	.	.	0.046	0.05263	1.686	0.5774	0.5437	5.228	0.3656
rs141646000	78122463	A	G	intronic	.	.	0.03023	0.04342	1.543	0.6738	0.4119	5.779	0.5198
rs2073176	78122769	G	T	intronic	.	Benign	0.208	0.2079	1.195	0.3319	0.6236	2.29	0.5913
rs12688134	78123613	G	T	intronic	.	Benign	0.2051	0.2048	1.216	0.3349	0.6308	2.344	0.559
rs11266709	78123843	G	A	intronic	.	.	0.208	0.2079	1.195	0.3319	0.6236	2.29	0.5913
rs11266710	78123857	T	G	intronic	.	.	0.208	0.2079	1.195	0.3319	0.6236	2.29	0.5913
rs11266711	78123886	T	C	intronic	.	.	0.06053	0.07237	2.073	0.4984	0.7803	5.505	0.1437
rs717689	78124438	T	C	intronic	.	.	0.06167	0.07237	2.073	0.4984	0.7803	5.505	0.1437
rs113112273	78124580	G	A	intronic	.	Benign	0.208	0.2079	1.195	0.3319	0.6236	2.29	0.5913
rs17303413	78124810	C	G	intronic	.	Benign	0.1491	0.1671	1.236	0.3586	0.6123	2.497	0.554
rs2073177	78125505	G	A	intronic	.	Benign	0.2073	0.2079	1.195	0.3319	0.6236	2.29	0.5914
rs2073178	78125517	A	G	intronic	.	Benign	0.2073	0.2079	1.195	0.3319	0.6236	2.29	0.5914
rs138797609	78125612	T	C	intronic	.	Likely_benign	0.03628	0.05	0.6014	0.658	0.1656	2.184	0.4396
rs16657	78126782	ACTC	-	UTR3	.	.	0.2039	0.2079	1.193	0.3326	0.6219	2.29	0.595
AMP-PD males
rs187117011	77911585	C	G	intronic	.	.	0.01279	0.0241	0.1873	2.166	0.002685	13.06	0.4392
rs191881462	77911600	A	G	intronic	.	.	0.04604	0.06024	0.1031	1.136	0.01112	0.9563	0.04558
rs12837147	77914078	C	T	intronic	.	.	0.2339	0.2831	0.6446	0.5522	0.2184	1.903	0.4265
rs5913582	77915274	C	T	intronic	.	.	0.2744	0.3253	0.5981	0.5318	0.2109	1.696	0.3338
rs138656188	77916549	C	T	intronic	.	.	0.007673	0.01807	0.582	6.471	1.808e-06	187400	0.9333
rs190800542	77920254	T	C	intronic	.	.	0.01279	0.01807	0.3855	2.415	0.00339	43.82	0.693
rs5913599	77920849	G	T	intronic	.	.	0.2744	0.3253	0.5979	0.5319	0.2108	1.696	0.3335
rs149076851	77921122	T	C	intronic	.	.	0.01279	0.0241	0.1873	2.166	0.002685	13.06	0.4392
rs113177450	77922286	T	C	intronic	.	.	0.0179	0.04819	0.4381	2.394	0.004016	47.81	0.7303
rs183045289	77923568	C	T	intronic	.	.	0.007673	0.01818	0.5801	6.444	1.899e-06	177200	0.9327
rs111823445	77925278	G	A	intronic	.	.	0.02558	0.03012	0.372	2.105	0.006009	23.02	0.6385
rs112598077	77925507	T	G	intronic	.	.	0.04092	0.04217	0.4134	1.567	0.01917	8.916	0.5729
rs201966857	77925918	-	TT	intronic	.	.	0.2382	0.2866	0.6367	0.5507	0.2164	1.873	0.4123
rs145362163	77930231	A	G	intronic	.	.	0.01535	0.01205	0.476	2.325	0.004996	45.36	0.7495
rs150664362	77935554	A	G	intronic	.	.	0.04348	0.06627	0.6221	0.9274	0.101	3.83	0.6087
rs5913626	77943714	G	C	intronic	.	.	0.01535	0.01205	0.476	2.325	0.004996	45.36	0.7495
rs193211582	77948765	G	A	intronic	.	.	0.01535	0.03012	0.2375	1.912	0.0056	10.07	0.452
rs5959961	77948952	C	T	intronic	.	.	0.2718	0.3253	0.5978	0.5319	0.2108	1.696	0.3335
rs74978250	77950414	G	A	intronic	.	.	0.02558	0.03012	0.372	2.105	0.006009	23.02	0.6385
rs113204931	77950895	G	A	intronic	.	.	0.2262	0.2651	0.6184	0.5674	0.2034	1.88	0.397
rs182179657	77951610	T	C	intronic	.	.	0.01023	0.01205	3.943	2.4	0.03574	434.9	0.5675
rs113152788	77956290	C	T	intronic	.	.	0.04092	0.04217	0.4134	1.567	0.01917	8.916	0.5729
rs112654360	77957072	T	C	intronic	.	.	0.02558	0.03012	0.372	2.105	0.006009	23.02	0.6385
rs140438038	77959191	G	A	intronic	.	.	0.0641	0.03614	2.879	0.8605	0.533	15.55	0.2192
rs146310467	77959979	T	C	intronic	.	.	0.01535	0.01205	0.476	2.325	0.004996	45.36	0.7495
rs112093467	77960086	T	A	intronic	.	.	0.2237	0.2651	0.6184	0.5674	0.2034	1.88	0.3969
rs148489456	77963631	G	A	intronic	.	.	0.05627	0.06024	0.109	1.121	0.01212	0.9801	0.04794
rs12849865	77963978	A	G	intronic	.	.	0.01279	0.01807	0.4217	1.382	0.02811	6.326	0.532
rs62621209	77969382	T	C	exonic	.	Benign	0.06138	0.06627	0.2419	0.9673	0.03632	1.611	0.1423
rs35353275	77974155	G	T	intronic	.	.	0.02558	0.03012	0.372	2.105	0.006009	23.02	0.6385
rs148857351	77974454	C	A	intronic	.	.	0.02302	0.04819	0.7573	1.223	0.06894	8.318	0.8201
rs143338812	77975801	G	A	intronic	.	.	0.02302	0.0241	0.2328	2.02	0.004444	12.2	0.4705
rs10521358	77975839	C	G	intronic	.	.	0.1671	0.2048	1.072	0.6176	0.3194	3.596	0.9107
rs145016887	77977588	A	G	intronic	.	.	0.0179	0.01205	1.881	1.305	0.1457	24.27	0.6284
rs149388549	77977984	C	G	intronic	.	.	0.005115	0.01205	0.06098	20.12	4.534e-19	8200	0.8894
rs144738565	77978825	C	T	intronic	.	.	0.03581	0.04819	0.9339	1.098	0.1086	8.028	0.9503
rs181761981	77980732	A	G	intronic	.	.	0.01795	0.006024	0.08474	1.326	0.006297	1.141	0.06277
rs143654912	77980764	A	G	intronic	.	.	0.05627	0.06024	0.109	1.121	0.01212	0.9801	0.04794
rs182453361	77982500	G	A	intronic	.	.	0.0179	0.006024	7.055	1.226	0.6387	77.93	0.1109
rs17303393	77983238	G	A	intronic	.	.	0.11	0.1205	0.8295	0.6734	0.2216	3.104	0.7813
rs113078326	77984275	A	G	intronic	.	.	0.04092	0.04217	0.4134	1.567	0.01917	8.916	0.5729
rs141477526	77984908	A	G	intronic	.	.	0.005115	0.01807	1.544	1.571	0.07096	33.6	0.7822
rs144979309	77985083	A	G	intronic	.	.	0.04604	0.0241	1.621	0.8054	0.3343	7.857	0.5488
rs113354945	77985646	T	-	intronic	.	.	0.2256	0.2711	0.4722	0.5911	0.1482	1.504	0.2042
rs150422470	77986643	A	G	intronic	.	.	0.02558	0.03012	0.372	2.105	0.006009	23.02	0.6385
rs201299331	77987457	GTGC	-	intronic	.	.	0.05627	0.06024	0.109	1.121	0.01212	0.9801	0.04794
rs61747968	77988448	A	G	exonic	.	Benign	0.02302	0.0241	0.2328	2.02	0.004444	12.2	0.4705
rs149839820	77994631	T	C	intronic	.	.	0.01535	0.01205	0.476	2.325	0.004996	45.36	0.7495
rs7884871	77996036	C	T	intronic	.	.	0.2648	0.3072	0.5753	0.5453	0.1976	1.675	0.3105
rs66527254	77996780	-	T	intronic	.	.	0.2276	0.2651	0.6184	0.5674	0.2034	1.88	0.397
rs113180803	77997565	G	T	intronic	.	.	0.2276	0.2651	0.6184	0.5674	0.2034	1.88	0.397
rs371399085	77997992	-	C	intronic	.	.	0.04359	0.07831	0.3008	0.8913	0.05244	1.726	0.1777
rs190076738	77999298	G	A	intronic	.	.	0.01279	0.0241	0.1873	2.166	0.002685	13.06	0.4392
rs17139624	77999486	A	C	intronic	.	.	0.2256	0.2651	0.6184	0.5674	0.2034	1.88	0.397
rs151322798	78000217	T	C	intronic	.	.	0.03325	0.03012	0.5963	1.118	0.06665	5.335	0.6438
rs11405475	78001445	T	-	intronic	.	.	0.2667	0.3072	0.5756	0.5452	0.1977	1.676	0.311
rs111547011	78002074	-	T	intronic	.	.	0.2216	0.2651	0.6137	0.569	0.2012	1.872	0.3909
rs201154027	78004232	-	C	intronic	.	.	0.01535	0.01205	0.476	2.325	0.004996	45.36	0.7495
rs111940792	78004289	G	C	intronic	.	.	0.2256	0.2651	0.5617	0.5846	0.1786	1.766	0.3238
rs112085372	78004578	T	C	intronic	.	.	0.2202	0.2651	0.6237	0.5663	0.2055	1.892	0.4045
rs113389860	78004711	T	C	intronic	.	.	0.2276	0.2651	0.6184	0.5674	0.2034	1.88	0.397
rs111240650	78005309	G	T	intronic	.	.	0.2276	0.2651	0.6184	0.5674	0.2034	1.88	0.397
rs62614930	78005343	A	C	intronic	.	.	0.09974	0.07831	1.21	0.614	0.3633	4.032	0.756
rs190246802	78005510	T	C	intronic	.	.	0.005115	0.01807	1.544	1.571	0.07096	33.6	0.7822
rs5912560	78005832	G	T	intronic	.	.	0.266	0.3072	0.5745	0.5455	0.1972	1.673	0.3096
rs143568895	78006133	G	A	intronic	.	.	0.01535	0.01205	0.476	2.325	0.004996	45.36	0.7495
rs2157389	78010083	C	A	intronic	.	.	0.2276	0.2651	0.6184	0.5674	0.2034	1.88	0.397
rs144809879	78010812	C	T	intronic	.	.	0.06684	0.1333	0.2944	0.7353	0.06966	1.244	0.09628
rs148582825	78010814	C	T	intronic	.	.	0.06684	0.1333	0.2944	0.7353	0.06966	1.244	0.09628
rs112626820	78012499	G	A	intronic	.	.	0.2506	0.3012	0.6529	0.533	0.2297	1.856	0.4238
rs2227291	78013005	C	G	exonic	.	Benign	0.1897	0.241	0.6991	0.5876	0.221	2.212	0.5424
rs72473640	78013892	-	TAAGT	intronic	.	.	0.1877	0.241	0.6944	0.5892	0.2188	2.203	0.5359
rs5959964	78014478	T	G	intronic	.	Benign	0.1918	0.241	0.6992	0.5876	0.221	2.212	0.5425
rs111361924	78018071	T	C	intronic	.	.	0.1856	0.241	0.6974	0.5881	0.2202	2.208	0.54
rs113526163	78018891	-	G	intronic	.	.	0.1897	0.241	0.6981	0.5879	0.2205	2.21	0.541
rs17139617	78019362	A	C	intronic	.	.	0.1897	0.241	0.6991	0.5876	0.221	2.212	0.5425
rs7053543	78020539	A	G	intronic	.	Benign	0.1897	0.241	0.5227	0.6118	0.1576	1.734	0.289
rs113968994	78020916	A	C	intronic	.	Benign	0.2097	0.253	0.8023	0.5512	0.2723	2.363	0.6894
rs111237854	78021838	C	G	intronic	.	.	0.1897	0.241	0.699	0.5876	0.2209	2.212	0.5423
rs200135946	78023474	-	T	intronic	.	Likely_benign	0.1918	0.241	0.6992	0.5876	0.221	2.212	0.5425
rs201515097	78023577	T	-	intronic	.	.	0.01279	0.01807	1.028	4.894	7.027e-05	15050	0.9954
rs140452351	78024590	A	G	intronic	.	.	0.01023	0.01807	0.3386	1.967	0.007173	15.98	0.5818
rs112309382	78027048	G	A	intronic	.	.	0.1877	0.241	0.6989	0.5877	0.2209	2.211	0.5422
rs201099804	78027854	-	AT	intronic	.	.	0.01279	0.03012	0.7761	1.231	0.06945	8.672	0.8369
rs5912562	78028537	A	C	intronic	.	.	0.07928	0.03636	2.602	0.8349	0.5065	13.37	0.2521
rs111235173	78034807	G	A	intronic	.	.	0.1877	0.241	0.6989	0.5877	0.2209	2.211	0.5421
rs111784727	78035095	T	C	intronic	.	.	0.1918	0.241	0.6992	0.5876	0.221	2.212	0.5425
rs34609346	78035233	C	T	intronic	.	.	0.2468	0.3012	0.646	0.5346	0.2266	1.842	0.4138
rs144126423	78037659	A	G	intronic	.	.	0.01535	0.01807	0.6613	1.608	0.0283	15.45	0.797
rs150097268	78040132	C	T	intronic	.	.	0.01535	0.01807	1.848	1.786	0.05575	61.25	0.731
rs56958400	78041546	G	A	intronic	.	.	0.1923	0.241	0.705	0.5871	0.2231	2.228	0.5516
rs111934735	78041888	C	T	intronic	.	.	0.2506	0.297	0.6617	0.5348	0.232	1.887	0.44
rs112181954	78043722	G	A	intronic	.	Benign	0.1856	0.241	0.686	0.5915	0.2152	2.187	0.524
rs113494336	78044917	T	G	intronic	.	.	0.1918	0.241	0.6992	0.5876	0.221	2.212	0.5425
rs200009243	78045583	C	T	intronic	.	Benign/Likely_benign	0.01279	0.01807	0.2574	2.119	0.004043	16.39	0.5219
rs17218310	78045620	G	A	intronic	.	Likely_benign	0.01026	0.01807	0.05949	1.4	0.003826	0.9248	0.04382
rs1062472	78048530	C	T	UTR3	.	.	0.2558	0.3012	0.6529	0.533	0.2297	1.856	0.4238
rs17139614	78048811	C	G	UTR3	.	.	0.05882	0.05422	0.7396	0.9818	0.108	5.066	0.7587
rs146322621	78050621	G	A	downstream	.	.	0.01535	0.01205	0.476	2.325	0.004996	45.36	0.7495
rs17218317	78051186	G	A	downstream	.	.	0.03581	0.04217	0.08902	1.263	0.007492	1.058	0.05542
rs147855888	78053827	G	A	intergenic	.	.	0.01535	0.01807	0.6613	1.608	0.0283	15.45	0.797
rs139417204	78053905	T	C	intergenic	.	.	0.04348	0.04819	0.6345	1.181	0.06274	6.417	0.7
rs143756934	78055192	A	G	intergenic	.	.	0.03069	0.03012	0.4135	1.295	0.03267	5.234	0.4953
rs151079770	78055513	A	C	intergenic	.	.	0.01535	0.01205	0.476	2.325	0.004996	45.36	0.7495
rs2643589	78055551	A	G	intergenic	.	.	0.2506	0.3012	0.6481	0.5345	0.2273	1.848	0.4172
rs113947349	78055625	C	T	intergenic	.	.	0.1918	0.241	0.6931	0.5898	0.2182	2.202	0.5343
rs113765024	78055908	T	C	intergenic	.	.	0.1897	0.241	0.6929	0.5898	0.2181	2.202	0.5339
rs1390182	78056788	T	G	intergenic	.	.	0.1918	0.241	0.6931	0.5898	0.2182	2.202	0.5343
rs6653018	78057119	G	T	intergenic	.	.	0.04348	0.04819	0.6345	1.181	0.06274	6.417	0.7
rs113424580	78057580	C	T	intergenic	.	.	0.1897	0.241	0.6917	0.5902	0.2175	2.2	0.5323
rs180795749	78059944	G	T	intergenic	.	.	0.02302	0.0241	0.2328	2.02	0.004444	12.2	0.4705
rs2746573	78060670	A	T	intergenic	.	.	0.1877	0.241	0.6931	0.5898	0.2182	2.202	0.5343
rs17139609	78061221	A	G	intergenic	.	.	0.1897	0.2364	0.7073	0.5924	0.2215	2.259	0.5588
rs111672863	78061569	C	A	intergenic	.	.	0.1918	0.241	0.6931	0.5898	0.2182	2.202	0.5343
rs187286367	78061729	T	C	intergenic	.	.	0.02046	0.04217	0.213	2.442	0.001778	25.53	0.5266
rs2746566	78063848	A	G	intergenic	.	.	0.1918	0.241	0.6931	0.5898	0.2182	2.202	0.5343
rs5913633	78064665	G	A	intergenic	.	.	0.08184	0.04217	1.472	0.7495	0.3389	6.396	0.6058
rs191448204	78064763	T	C	intergenic	.	.	0.02046	0.04217	0.213	2.442	0.001778	25.53	0.5266
rs143688041	78065180	T	G	intergenic	.	.	0.01279	0.01807	0.3855	2.415	0.00339	43.82	0.693
rs7882821	78065520	G	T	intergenic	.	.	0.1918	0.241	0.6931	0.5898	0.2182	2.202	0.5343
rs186841138	78066090	A	C	intergenic	.	.	0.01279	0.0241	0.5789	2.786	0.002463	136.1	0.8444
rs112673467	78066095	G	T	intergenic	.	.	0.1897	0.2364	0.7076	0.5923	0.2216	2.259	0.5593
rs143795210	78066389	G	A	intergenic	.	.	0.007673	0.01807	0.6033	2.772	0.002638	138	0.8553
rs34407300	78067724	G	-	intergenic	.	.	0.0179	0.01807	0.3494	2.623	0.002045	59.68	0.6884
rs5912563	78068089	A	G	intergenic	.	.	0.01282	0.01205	0.4748	2.328	0.004958	45.47	0.7489
rs62616061	78068494	C	T	intergenic	.	.	0.3779	0.4036	0.7678	0.4429	0.3223	1.829	0.5509
rs113336015	78068671	G	A	intergenic	.	.	0.1918	0.241	0.6931	0.5898	0.2182	2.202	0.5343
rs2412297	78069120	A	G	intergenic	.	.	0.1877	0.241	0.6931	0.5898	0.2182	2.202	0.5343
rs5913634	78069621	T	A	intergenic	.	.	0.2967	0.2831	1.199	0.5138	0.4378	3.281	0.7245
rs36103418	78070056	A	C	intergenic	.	.	0.04348	0.08434	0.6561	0.9153	0.1091	3.945	0.6452
rs181031276	78072072	G	A	intergenic	.	.	0.007673	0.01807	0.582	6.471	1.808e-06	187400	0.9333
rs5913635	78073364	A	G	intergenic	.	.	0.05882	0.05422	0.6307	1.091	0.07434	5.351	0.6727
rs5912564	78073446	T	A	intergenic	.	.	0.01535	0.01205	0.476	2.325	0.004996	45.36	0.7495
rs2643591	78075665	C	T	intergenic	.	.	0.1841	0.247	0.6778	0.5866	0.2147	2.14	0.5073
rs141543756	78076542	C	A	intergenic	.	.	0.04348	0.0241	4.878	0.8949	0.8443	28.18	0.07658
rs4826246	78077461	A	G	intergenic	.	.	0.1893	0.247	0.6778	0.5866	0.2147	2.14	0.5074
rs5913636	78078036	G	A	intergenic	.	.	0.2436	0.297	0.6532	0.5378	0.2277	1.874	0.4284
rs7889918	78078451	G	A	intergenic	.	.	0.2436	0.3012	0.641	0.5365	0.2239	1.835	0.4071
rs77927650	78079319	A	G	intergenic	.	.	0.133	0.1145	1.25	0.6533	0.3474	4.497	0.7327
rs185597481	78080199	C	T	intergenic	.	.	0.1893	0.247	0.6778	0.5866	0.2147	2.14	0.5074
rs148229523	78080937	A	G	intergenic	.	.	0.1893	0.247	0.6778	0.5866	0.2147	2.14	0.5074
rs145384178	78081049	C	T	intergenic	.	.	0.1893	0.247	0.6778	0.5866	0.2147	2.14	0.5074
rs4826043	78081933	T	C	intergenic	.	.	0.1893	0.247	0.6778	0.5866	0.2147	2.14	0.5074
rs191788761	78083987	T	C	intergenic	.	.	0.04103	0.0241	4.866	0.8959	0.8407	28.17	0.07735
rs2092621	78084719	T	C	intergenic	.	.	0.1872	0.247	0.6777	0.5866	0.2146	2.14	0.5072
rs2643593	78085940	G	A	intergenic	.	.	0.1872	0.247	0.6778	0.5866	0.2147	2.14	0.5074
rs181927841	78085958	A	C	intergenic	.	.	0.01535	0.01807	0.5883	1.671	0.02226	15.55	0.7508
rs111857317	78086607	T	C	intergenic	.	.	0.141	0.2048	1.056	0.6176	0.3147	3.544	0.9296
rs112772212	78087579	C	T	intergenic	.	.	0.183	0.247	0.6727	0.5885	0.2123	2.132	0.5005
rs113007497	78087582	C	T	intergenic	.	.	0.183	0.247	0.6727	0.5885	0.2123	2.132	0.5005
rs34747817	78087781	A	T	intergenic	.	.	0.09463	0.09639	0.9249	0.7145	0.228	3.752	0.913
rs2143819	78088414	T	A	intergenic	.	.	0.1872	0.247	0.6777	0.5866	0.2146	2.14	0.5072
rs142301380	78088816	G	A	intergenic	.	.	0.005115	0.01807	1.544	1.571	0.07096	33.6	0.7822
rs112755156	78090855	T	C	intergenic	.	.	0.1893	0.247	0.6778	0.5866	0.2147	2.14	0.5074
rs111814449	78093200	A	G	intergenic	.	.	0.1893	0.247	0.6778	0.5866	0.2147	2.14	0.5074
rs148017458	78093510	A	G	intergenic	.	.	0.01282	0.01205	1.092	1.98	0.0225	52.95	0.9647
rs147523038	78093525	A	G	intergenic	.	.	0.01535	0.03012	0.2375	1.912	0.0056	10.07	0.452
rs5959132	78093809	C	T	intergenic	.	.	0.2436	0.3012	0.6427	0.536	0.2248	1.838	0.4095
rs2412295	78094923	T	A	intergenic	.	.	0.05627	0.05422	0.6051	1.112	0.06841	5.352	0.6515
rs111689051	78096944	A	G	intergenic	.	.	0.04604	0.09639	0.2578	1.158	0.02667	2.492	0.2416
rs182112319	78097456	T	C	intergenic	.	.	0.02046	0.04217	0.213	2.442	0.001778	25.53	0.5266
rs112115588	78097633	A	G	intergenic	.	.	0.04604	0.09639	0.2578	1.158	0.02667	2.492	0.2416
rs149070651	78098562	T	C	intergenic	.	.	0.05627	0.03012	4.207	0.8148	0.8518	20.77	0.07787
rs2935003	78098728	G	C	intergenic	.	.	0.1821	0.247	0.6709	0.5892	0.2114	2.129	0.4981
rs111429719	78098772	A	C	intergenic	.	.	0.1821	0.247	0.6709	0.5892	0.2114	2.129	0.4981
rs200008579	78098979	-	AT	intergenic	.	.	0.1799	0.247	0.6702	0.5894	0.2111	2.128	0.4972
rs113826204	78099239	-	AG	intergenic	.	.	0.2385	0.3012	0.6372	0.5376	0.2221	1.828	0.4019
rs141413126	78101277	T	C	intergenic	.	.	0.01535	0.01205	1.145	1.932	0.02597	50.46	0.9442
rs150835004	78101598	A	G	intergenic	.	.	0.01023	0.01205	0.5897	2.5	0.004391	79.18	0.8327
rs2746572	78102223	T	C	intergenic	.	.	0.1867	0.253	0.6539	0.5851	0.2077	2.059	0.4679
rs2643586	78102502	T	C	intergenic	.	.	0.1846	0.247	0.6712	0.5891	0.2115	2.129	0.4985
rs2076628	78103825	A	G	upstream	.	Benign	0.1846	0.2424	0.6844	0.5916	0.2146	2.182	0.5214
rs150921338	78104069	A	T	upstream	.	Likely_benign	0.04348	0.0241	1.559	0.8172	0.3142	7.733	0.587
rs17139588	78104228	T	C	upstream	.	Benign	0.04348	0.04819	0.6866	1.22	0.06283	7.503	0.7579
rs2076629	78104809	G	A	intronic	.	.	0.202	0.247	0.7262	0.5851	0.2307	2.286	0.5845
rs17139585	78105227	C	T	intronic	.	.	0.1995	0.253	0.7559	0.5674	0.2486	2.298	0.6219
rs17139581	78105710	C	G	intronic	.	.	0.01282	0.01807	0.3355	2.629	0.001942	57.96	0.6778
rs2268537	78105718	A	G	intronic	.	.	0.2	0.241	0.7563	0.5687	0.2481	2.305	0.6233
rs2268538	78106172	A	G	intronic	.	.	0.2513	0.3072	0.6852	0.5271	0.2439	1.925	0.4733
rs141746718	78107250	G	T	intronic	.	.	0.04348	0.0241	4.878	0.8949	0.8443	28.18	0.07658
rs112866562	78107681	A	C	intronic	.	.	0.1995	0.241	0.7563	0.5687	0.2481	2.305	0.6233
rs139153614	78108080	T	G	intronic	.	.	0.04092	0.0241	4.878	0.8949	0.8443	28.18	0.07658
rs184359326	78109531	T	G	intronic	.	.	0.0179	0.03012	0.6841	1.544	0.03319	14.1	0.8058
rs200641989	78110322	A	-	intronic	.	.	0.03069	0.01807	0.4623	1.702	0.01644	13	0.6504
rs17139579	78110782	C	T	intronic	.	.	0.2046	0.241	0.9212	0.5572	0.3091	2.745	0.8829
rs202228494	78110980	-	TT	intronic	.	.	0.1859	0.2422	0.8145	0.5703	0.2663	2.491	0.7189
rs200193276	78111547	T	-	intronic	.	.	0.2526	0.3072	0.8121	0.5181	0.2941	2.242	0.6879
rs201329195	78112278	-	AG	intronic	.	.	0.005115	0.01807	0.5818	6.472	1.803e-06	187700	0.9333
rs200215412	78114647	TGG	-	intronic	.	.	0.2026	0.241	0.921	0.5572	0.309	2.745	0.8826
rs4826044	78115023	G	A	intronic	.	.	0.2026	0.241	0.9211	0.5572	0.3091	2.745	0.8828
rs2284752	78115116	A	G	intronic	.	.	0.2005	0.241	0.9211	0.5572	0.3091	2.745	0.8828
rs2284753	78115973	C	T	intronic	.	.	0.2583	0.3072	0.8148	0.5176	0.2954	2.247	0.6922
rs4826248	78116778	C	T	intronic	.	.	0.2046	0.241	0.9212	0.5572	0.3091	2.745	0.8829
rs2076630	78117733	G	A	intronic	.	Benign	0.1979	0.241	0.9208	0.5572	0.3089	2.745	0.8823
rs2007039	78118027	T	C	intronic	.	Benign	0.202	0.241	0.9212	0.5572	0.3091	2.745	0.8828
rs200430473	78119417	TC	-	intronic	.	.	0.02302	0.006024	34.18	1.616	1.44	811.2	0.02885
rs3216594	78120082	-	C	intronic	.	.	0.202	0.241	0.9212	0.5572	0.3091	2.745	0.8828
rs113245671	78120348	T	C	intronic	.	.	0.1938	0.241	0.8004	0.5714	0.2611	2.453	0.6968
rs6650009	78120998	C	G	intronic	.	.	0.0359	0.04819	0.586	1.294	0.04641	7.398	0.6795
rs141646000	78122463	A	G	intronic	.	.	0.03069	0.04217	1.407	1.105	0.1613	12.27	0.7574
rs2073176	78122769	G	T	intronic	.	Benign	0.202	0.241	0.9212	0.5572	0.3091	2.745	0.8828
rs12688134	78123613	G	T	intronic	.	Benign	0.1959	0.2364	0.9353	0.5601	0.312	2.804	0.905
rs11266709	78123843	G	A	intronic	.	.	0.202	0.241	0.9212	0.5572	0.3091	2.745	0.8828
rs11266710	78123857	T	G	intronic	.	.	0.202	0.241	0.9212	0.5572	0.3091	2.745	0.8828
rs11266711	78123886	T	C	intronic	.	.	0.05128	0.06627	0.5208	1.167	0.05293	5.124	0.576
rs717689	78124438	T	C	intronic	.	.	0.05371	0.06627	0.521	1.166	0.05297	5.124	0.5761
rs113112273	78124580	G	A	intronic	.	Benign	0.202	0.241	0.9212	0.5572	0.3091	2.745	0.8828
rs17303413	78124810	C	G	intronic	.	Benign	0.1337	0.1867	1.323	0.6047	0.4043	4.326	0.6439
rs2073177	78125505	G	A	intronic	.	Benign	0.2005	0.241	0.9212	0.5571	0.3091	2.745	0.8828
rs2073178	78125517	A	G	intronic	.	Benign	0.2005	0.241	0.9212	0.5571	0.3091	2.745	0.8828
rs138797609	78125612	T	C	intronic	.	Likely_benign	0.04604	0.07831	0.2386	1.205	0.02251	2.529	0.2342
rs16657	78126782	ACTC	-	UTR3	.	.	0.1959	0.241	0.9208	0.5572	0.3089	2.745	0.8823
AMP-PD females
rs187117011	77911585	C	G	intronic	.	.	0.01835	0.02189	0.595	1.143	0.06328	5.594	0.6498
rs191881462	77911600	A	G	intronic	.	.	0.06881	0.05724	1.346	0.709	0.3354	5.402	0.6751
rs12837147	77914078	C	T	intronic	.	.	0.2706	0.2609	1.351	0.3991	0.6178	2.953	0.4512
rs5913582	77915274	C	T	intronic	.	.	0.3073	0.298	1.82	0.3682	0.8844	3.745	0.1039
rs138656188	77916549	C	T	intronic	.	.	0.01835	0.01515	4.956	1.264	0.4164	58.97	0.2053
rs190800542	77920254	T	C	intronic	.	.	0.01606	0.008418	57.53	1.473	3.209	1031	0.005928
rs5913599	77920849	G	T	intronic	.	.	0.3073	0.298	1.82	0.3682	0.8844	3.745	0.1039
rs149076851	77921122	T	C	intronic	.	.	0.01835	0.02189	0.595	1.143	0.06328	5.594	0.6498
rs113177450	77922286	T	C	intronic	.	.	0.01835	0.02694	0.3245	0.8075	0.06665	1.579	0.1633
rs183045289	77923568	C	T	intronic	.	.	0.01835	0.01515	4.956	1.264	0.4164	58.97	0.2053
rs111823445	77925278	G	A	intronic	.	.	0.02752	0.0202	6.199	1.045	0.7993	48.08	0.08088
rs112598077	77925507	T	G	intronic	.	.	0.0367	0.03704	5.391	0.7789	1.171	24.81	0.03054
rs201966857	77925918	-	TT	intronic	.	.	0.2689	0.2684	1.227	0.4092	0.5501	2.736	0.6174
rs145362163	77930231	A	G	intronic	.	.	0.009174	0.01684	4.141	1.194	0.3986	43.02	0.2341
rs150664362	77935554	A	G	intronic	.	.	0.04817	0.0404	1.083	0.7777	0.2358	4.971	0.9187
rs5913626	77943714	G	C	intronic	.	.	0.009174	0.01684	4.141	1.194	0.3986	43.02	0.2341
rs193211582	77948765	G	A	intronic	.	.	0.01835	0.02862	1.731	0.9625	0.2624	11.41	0.5688
rs5959961	77948952	C	T	intronic	.	.	0.3073	0.298	1.82	0.3682	0.8844	3.745	0.1039
rs74978250	77950414	G	A	intronic	.	.	0.02752	0.0202	6.199	1.045	0.7993	48.08	0.08088
rs113204931	77950895	G	A	intronic	.	.	0.25	0.2458	1.408	0.4021	0.6402	3.096	0.395
rs182179657	77951610	T	C	intronic	.	.	0.01835	0.01178	0.6603	2.704	0.003299	132.2	0.878
rs113152788	77956290	C	T	intronic	.	.	0.0367	0.03704	5.391	0.7789	1.171	24.81	0.03054
rs112654360	77957072	T	C	intronic	.	.	0.02752	0.0202	6.199	1.045	0.7993	48.08	0.08088
rs140438038	77959191	G	A	intronic	.	.	0.03899	0.04882	0.2679	0.8245	0.05323	1.348	0.1102
rs146310467	77959979	T	C	intronic	.	.	0.009174	0.01684	4.141	1.194	0.3986	43.02	0.2341
rs112093467	77960086	T	A	intronic	.	.	0.25	0.2458	1.408	0.4021	0.6402	3.096	0.395
rs148489456	77963631	G	A	intronic	.	.	0.07339	0.05892	1.391	0.6995	0.3531	5.479	0.6371
rs12849865	77963978	A	G	intronic	.	.	0.04358	0.02694	1.144	0.828	0.2257	5.797	0.8711
rs62621209	77969382	T	C	exonic	.	Benign	0.06881	0.07239	0.7009	0.6176	0.2089	2.351	0.5649
rs35353275	77974155	G	T	intronic	.	.	0.02752	0.0202	6.199	1.045	0.7993	48.08	0.08088
rs148857351	77974454	C	A	intronic	.	.	0.04128	0.04545	1.05	0.8478	0.1992	5.529	0.9545
rs143338812	77975801	G	A	intronic	.	.	0.009174	0.01852	2.019	1.225	0.1831	22.26	0.5662
rs10521358	77975839	C	G	intronic	.	.	0.1766	0.1869	1.351	0.4578	0.5507	3.313	0.5112
rs145016887	77977588	A	G	intronic	.	.	0.02064	0.02189	0.5831	1.564	0.02721	12.5	0.7302
rs149388549	77977984	C	G	intronic	.	.	0.004587	0.01852	0.7607	1.664	0.02915	19.85	0.8695
rs144738565	77978825	C	T	intronic	.	.	0.04817	0.05051	1.403	0.7562	0.3187	6.177	0.6542
rs181761981	77980732	A	G	intronic	.	.	0.02523	0.01852	0.4871	1.092	0.05726	4.143	0.5102
rs143654912	77980764	A	G	intronic	.	.	0.07339	0.05892	1.391	0.6995	0.3531	5.479	0.6371
rs182453361	77982500	G	A	intronic	.	.	0.009174	0.0101	0.05173	1.597	0.002259	1.185	0.06374
rs150730521	77983052	G	C	intronic	.	.	0.01147	0.01178	0.6319	1.457	0.03631	11	0.7528
rs17303393	77983238	G	A	intronic	.	.	0.1422	0.1061	1.519	0.4384	0.6432	3.587	0.3404
rs113078326	77984275	A	G	intronic	.	.	0.0367	0.03704	5.391	0.7789	1.171	24.81	0.03054
rs141477526	77984908	A	G	intronic	.	.	0.009174	0.01852	0.6104	1.712	0.0213	17.49	0.7731
rs144979309	77985083	A	G	intronic	.	.	0.02752	0.02694	1.361	1.059	0.1706	10.86	0.771
rs113354945	77985646	T	-	intronic	.	.	0.25	0.2441	1.415	0.4036	0.6417	3.122	0.3893
rs150422470	77986643	A	G	intronic	.	.	0.02752	0.0202	6.199	1.045	0.7993	48.08	0.08088
rs201299331	77987457	GTGC	-	intronic	.	.	0.06682	0.05892	1.373	0.7016	0.3471	5.431	0.6515
rs61747968	77988448	A	G	exonic	.	Benign	0.009174	0.01852	2.019	1.225	0.1831	22.26	0.5662
rs149839820	77994631	T	C	intronic	.	.	0.009174	0.01684	4.141	1.194	0.3986	43.02	0.2341
rs7884871	77996036	C	T	intronic	.	.	0.2867	0.2811	1.929	0.3742	0.9265	4.016	0.07909
rs66527254	77996780	-	T	intronic	.	.	0.25	0.2441	1.415	0.4036	0.6417	3.122	0.3893
rs113180803	77997565	G	T	intronic	.	.	0.25	0.2441	1.415	0.4036	0.6417	3.122	0.3893
rs371399085	77997992	-	C	intronic	.	.	0.06193	0.06734	1.21	0.6521	0.3371	4.345	0.7697
rs190076738	77999298	G	A	intronic	.	.	0.02064	0.02694	0.5443	1.112	0.06153	4.815	0.5845
rs17139624	77999486	A	C	intronic	.	.	0.25	0.2441	1.415	0.4036	0.6417	3.122	0.3893
rs151322798	78000217	T	C	intronic	.	.	0.0344	0.05387	0.9582	0.8365	0.186	4.937	0.9593
rs11405475	78001445	T	-	intronic	.	.	0.2867	0.2811	1.929	0.3742	0.9265	4.016	0.07909
rs111547011	78002074	-	T	intronic	.	.	0.25	0.2449	1.415	0.4036	0.6417	3.122	0.3894
rs201154027	78004232	-	C	intronic	.	.	0.009174	0.01684	4.141	1.194	0.3986	43.02	0.2341
rs111940792	78004289	G	C	intronic	.	.	0.25	0.2424	1.415	0.4036	0.6417	3.122	0.3893
rs112085372	78004578	T	C	intronic	.	.	0.25	0.2424	1.415	0.4036	0.6417	3.122	0.3893
rs113389860	78004711	T	C	intronic	.	.	0.25	0.2424	1.415	0.4036	0.6417	3.122	0.3893
rs111240650	78005309	G	T	intronic	.	.	0.25	0.2424	1.415	0.4036	0.6417	3.122	0.3893
rs62614930	78005343	A	C	intronic	.	.	0.1147	0.08586	1.908	0.5913	0.5987	6.079	0.2747
rs190246802	78005510	T	C	intronic	.	.	0.009174	0.01684	0.6634	1.767	0.02078	21.18	0.8163
rs5912560	78005832	G	T	intronic	.	.	0.2867	0.2795	1.929	0.3742	0.9265	4.016	0.07909
rs143568895	78006133	G	A	intronic	.	.	0.009174	0.01684	4.141	1.194	0.3986	43.02	0.2341
rs2157389	78010083	C	A	intronic	.	.	0.2523	0.2441	1.415	0.4036	0.6414	3.12	0.3902
rs144809879	78010812	C	T	intronic	.	.	0.08028	0.08418	1.457	0.595	0.4539	4.676	0.5271
rs148582825	78010814	C	T	intronic	.	.	0.08028	0.08418	1.457	0.595	0.4539	4.676	0.5271
rs112626820	78012499	G	A	intronic	.	.	0.2683	0.2609	2.415	0.3957	1.112	5.246	0.02584
rs2227291	78013005	C	G	exonic	.	Benign	0.2087	0.1953	2.034	0.4281	0.8788	4.707	0.09726
rs72473640	78013892	-	TAAGT	intronic	.	.	0.2064	0.1953	2.034	0.4281	0.8788	4.707	0.09726
rs5959964	78014478	T	G	intronic	.	Benign	0.2087	0.1953	2.034	0.4281	0.8788	4.707	0.09726
rs111361924	78018071	T	C	intronic	.	.	0.2087	0.1953	2.034	0.4281	0.8788	4.707	0.09726
rs113526163	78018891	-	G	intronic	.	.	0.2087	0.1953	2.034	0.4281	0.8788	4.707	0.09726
rs17139617	78019362	A	C	intronic	.	.	0.2087	0.1953	2.034	0.4281	0.8788	4.707	0.09726
rs7053543	78020539	A	G	intronic	.	Benign	0.2087	0.1953	2.034	0.4281	0.8788	4.707	0.09726
rs113968994	78020916	A	C	intronic	.	Benign	0.2202	0.2003	2.269	0.4251	0.9861	5.22	0.05397
rs111237854	78021838	C	G	intronic	.	.	0.2087	0.1953	2.034	0.4281	0.8788	4.707	0.09726
rs200949792	78022487	TGTT	-	intronic	.	.	0.01613	0.01195	13.84	1.829	0.3839	498.6	0.1509
rs200135946	78023474	-	T	intronic	.	Likely_benign	0.2087	0.1953	2.034	0.4281	0.8788	4.707	0.09726
rs201515097	78023577	T	-	intronic	.	.	0.02523	0.0303	1.082	0.9632	0.1638	7.144	0.935
rs140452351	78024590	A	G	intronic	.	.	0.01376	0.01178	0.4214	2.053	0.007542	23.54	0.6737
rs112309382	78027048	G	A	intronic	.	.	0.2087	0.1953	2.034	0.4281	0.8788	4.707	0.09726
rs201099804	78027854	-	AT	intronic	.	.	0.01606	0.01515	0.9639	2.048	0.01742	53.33	0.9857
rs5912562	78028537	A	C	intronic	.	.	0.08257	0.07407	1.855	0.6187	0.5517	6.236	0.318
rs111235173	78034807	G	A	intronic	.	.	0.2087	0.1953	2.034	0.4281	0.8788	4.707	0.09726
rs111784727	78035095	T	C	intronic	.	.	0.2087	0.1953	2.034	0.4281	0.8788	4.707	0.09726
rs34609346	78035233	C	T	intronic	.	.	0.2683	0.2609	2.415	0.3957	1.112	5.246	0.02584
rs144126423	78037659	A	G	intronic	.	.	0.02064	0.02189	0.5953	1.143	0.06336	5.594	0.65
rs150097268	78040132	C	T	intronic	.	.	0.01376	0.01515	0.4163	0.988	0.06004	2.887	0.3751
rs56958400	78041546	G	A	intronic	.	.	0.2087	0.1953	2.034	0.4281	0.8788	4.707	0.09726
rs111934735	78041888	C	T	intronic	.	.	0.2683	0.2609	2.415	0.3957	1.112	5.246	0.02584
rs112181954	78043722	G	A	intronic	.	Benign	0.2087	0.1953	2.034	0.4281	0.8788	4.707	0.09726
rs113494336	78044917	T	G	intronic	.	.	0.2087	0.1953	2.034	0.4281	0.8788	4.707	0.09726
rs200009243	78045583	C	T	intronic	.	Benign/Likely_benign	0.01606	0.01178	3.303	2.15	0.04884	223.4	0.5784
rs17218310	78045620	G	A	intronic	.	Likely_benign	0.04358	0.02525	1.153	0.8309	0.2263	5.876	0.8639
rs1062472	78048530	C	T	UTR3	.	.	0.2683	0.2609	2.416	0.3957	1.112	5.246	0.02582
rs17139614	78048811	C	G	UTR3	.	.	0.06193	0.06734	2.409	0.6305	0.7002	8.292	0.1631
rs146322621	78050621	G	A	downstream	.	.	0.009174	0.01852	3.458	1.111	0.392	30.51	0.264
rs17218317	78051186	G	A	downstream	.	.	0.04587	0.0303	2.797	1.008	0.3877	20.18	0.3076
rs147855888	78053827	G	A	intergenic	.	.	0.01835	0.02694	0.5259	1.132	0.05718	4.836	0.5702
rs139417204	78053905	T	C	intergenic	.	.	0.04817	0.04714	1.898	0.7364	0.4482	8.039	0.3841
rs143756934	78055192	A	G	intergenic	.	.	0.0367	0.05219	1.036	0.8015	0.2154	4.985	0.9646
rs151079770	78055513	A	C	intergenic	.	.	0.009174	0.01852	3.458	1.111	0.392	30.51	0.264
rs2643589	78055551	A	G	intergenic	.	.	0.2683	0.2609	2.341	0.3886	1.093	5.014	0.02862
rs113947349	78055625	C	T	intergenic	.	.	0.211	0.1953	2.01	0.4283	0.8685	4.654	0.103
rs113765024	78055908	T	C	intergenic	.	.	0.211	0.197	2.002	0.4285	0.8643	4.636	0.1053
rs1390182	78056788	T	G	intergenic	.	.	0.211	0.1953	2.01	0.4283	0.8685	4.654	0.103
rs6653018	78057119	G	T	intergenic	.	.	0.04817	0.04714	1.898	0.7364	0.4482	8.039	0.3841
rs113424580	78057580	C	T	intergenic	.	.	0.211	0.1953	2.01	0.4283	0.8685	4.654	0.103
rs180795749	78059944	G	T	intergenic	.	.	0.009174	0.01852	2.019	1.225	0.1831	22.26	0.5662
rs2746573	78060670	A	T	intergenic	.	.	0.211	0.1953	2.01	0.4283	0.8685	4.654	0.103
rs17139609	78061221	A	G	intergenic	.	.	0.211	0.1953	2.01	0.4283	0.8685	4.654	0.103
rs111672863	78061569	C	A	intergenic	.	.	0.211	0.1953	2.01	0.4283	0.8685	4.654	0.103
rs187286367	78061729	T	C	intergenic	.	.	0.03899	0.04714	1.042	0.8531	0.1957	5.544	0.962
rs2746566	78063848	A	G	intergenic	.	.	0.211	0.1953	2.01	0.4283	0.8685	4.654	0.103
rs5913633	78064665	G	A	intergenic	.	.	0.08486	0.07576	1.861	0.6177	0.5546	6.245	0.3147
rs191448204	78064763	T	C	intergenic	.	.	0.03899	0.04714	1.042	0.8531	0.1957	5.544	0.962
rs143688041	78065180	T	G	intergenic	.	.	0.01376	0.008418	57.55	1.473	3.209	1032	0.005929
rs7882821	78065520	G	T	intergenic	.	.	0.211	0.1953	2.01	0.4283	0.8685	4.654	0.103
rs186841138	78066090	A	C	intergenic	.	.	0.01147	0.01178	3.067	1.082	0.368	25.56	0.3002
rs112673467	78066095	G	T	intergenic	.	.	0.211	0.1953	2.01	0.4283	0.8685	4.654	0.103
rs143795210	78066389	G	A	intergenic	.	.	0.004587	0.0101	0.2929	3.437	0.0003479	246.5	0.7208
rs34407300	78067724	G	-	intergenic	.	.	0.01147	0.008418	0.9358	3.082	0.002226	393.4	0.9828
rs5912563	78068089	A	G	intergenic	.	.	0.009174	0.01852	3.458	1.111	0.392	30.51	0.264
rs62616061	78068494	C	T	intergenic	.	.	0.3945	0.3704	2.957	0.3841	1.393	6.277	0.004757
rs113336015	78068671	G	A	intergenic	.	.	0.211	0.1953	2.01	0.4283	0.8685	4.654	0.103
rs2412297	78069120	A	G	intergenic	.	.	0.211	0.1953	2.01	0.4283	0.8685	4.654	0.103
rs5913634	78069621	T	A	intergenic	.	.	0.2913	0.271	1.052	0.3705	0.5087	2.174	0.8918
rs36103418	78070056	A	C	intergenic	.	.	0.05963	0.05892	0.6618	0.8292	0.1303	3.361	0.6186
rs181031276	78072072	G	A	intergenic	.	.	0.02064	0.01684	7.053	1.033	0.9309	53.43	0.05866
rs5913635	78073364	A	G	intergenic	.	.	0.05734	0.06566	2.409	0.6358	0.6928	8.376	0.1667
rs5912564	78073446	T	A	intergenic	.	.	0.009174	0.01852	3.458	1.111	0.392	30.51	0.264
rs2643591	78075665	C	T	intergenic	.	.	0.211	0.1869	1.957	0.4298	0.8427	4.544	0.1183
rs141543756	78076542	C	A	intergenic	.	.	0.02294	0.03367	0.4633	0.9632	0.07014	3.06	0.4244
rs4826246	78077461	A	G	intergenic	.	.	0.211	0.1953	1.931	0.431	0.8297	4.495	0.1268
rs5913636	78078036	G	A	intergenic	.	.	0.2706	0.2609	2.295	0.3899	1.069	4.928	0.03314
rs7889918	78078451	G	A	intergenic	.	.	0.2706	0.2609	2.295	0.3899	1.069	4.928	0.03314
rs183912423	78078699	A	C	intergenic	.	.	0.01835	0.02357	0.1187	2.562	0.000783	17.98	0.4054
rs77927650	78079319	A	G	intergenic	.	.	0.1537	0.1229	1.305	0.4406	0.5504	3.096	0.5452
rs185597481	78080199	C	T	intergenic	.	.	0.211	0.1953	1.931	0.431	0.8297	4.495	0.1268
rs148229523	78080937	A	G	intergenic	.	.	0.211	0.1953	1.931	0.431	0.8297	4.495	0.1268
rs145384178	78081049	C	T	intergenic	.	.	0.211	0.1953	1.931	0.431	0.8297	4.495	0.1268
rs4826043	78081933	T	C	intergenic	.	.	0.211	0.1953	1.931	0.431	0.8297	4.495	0.1268
rs191788761	78083987	T	C	intergenic	.	.	0.02294	0.03367	0.4633	0.9632	0.07014	3.06	0.4244
rs2092621	78084719	T	C	intergenic	.	.	0.211	0.1953	1.931	0.431	0.8297	4.495	0.1268
rs2643593	78085940	G	A	intergenic	.	.	0.211	0.1953	1.931	0.431	0.8297	4.495	0.1268
rs181927841	78085958	A	C	intergenic	.	.	0.02064	0.01178	0.3911	1.438	0.02335	6.549	0.5138
rs111857317	78086607	T	C	intergenic	.	.	0.1628	0.1599	1.742	0.4568	0.7116	4.264	0.2244
rs112772212	78087579	C	T	intergenic	.	.	0.211	0.1953	1.931	0.431	0.8297	4.495	0.1268
rs113007497	78087582	C	T	intergenic	.	.	0.211	0.1953	1.931	0.431	0.8297	4.495	0.1268
rs34747817	78087781	A	T	intergenic	.	.	0.1216	0.08923	1.453	0.4567	0.5935	3.555	0.4136
rs2143819	78088414	T	A	intergenic	.	.	0.211	0.1953	1.931	0.431	0.8297	4.495	0.1268
rs142301380	78088816	G	A	intergenic	.	.	0.009174	0.01684	0.6634	1.767	0.02078	21.18	0.8163
rs112755156	78090855	T	C	intergenic	.	.	0.211	0.1953	1.931	0.431	0.8297	4.495	0.1268
rs111814449	78093200	A	G	intergenic	.	.	0.211	0.1953	1.931	0.431	0.8297	4.495	0.1268
rs148017458	78093510	A	G	intergenic	.	.	0.01835	0.01852	0.5764	1.167	0.0585	5.68	0.6369
rs147523038	78093525	A	G	intergenic	.	.	0.01606	0.02357	1.771	0.9664	0.2664	11.77	0.5542
rs5959132	78093809	C	T	intergenic	.	.	0.2706	0.2609	2.295	0.3899	1.069	4.928	0.03314
rs2412295	78094923	T	A	intergenic	.	.	0.05963	0.06566	2.444	0.631	0.7097	8.42	0.1566
rs111689051	78096944	A	G	intergenic	.	.	0.02752	0.04545	1.083	0.8085	0.222	5.281	0.9217
rs182112319	78097456	T	C	intergenic	.	.	0.03899	0.04714	1.042	0.8531	0.1957	5.544	0.962
rs112115588	78097633	A	G	intergenic	.	.	0.02752	0.04545	1.083	0.8085	0.222	5.281	0.9217
rs149070651	78098562	T	C	intergenic	.	.	0.02294	0.03872	0.3629	0.9169	0.06016	2.189	0.2689
rs2935003	78098728	G	C	intergenic	.	.	0.2087	0.1953	1.612	0.4316	0.6919	3.757	0.2685
rs111429719	78098772	A	C	intergenic	.	.	0.2087	0.1953	1.612	0.4316	0.6919	3.757	0.2685
rs200008579	78098979	-	AT	intergenic	.	.	0.2097	0.1953	1.612	0.4316	0.6919	3.757	0.2685
rs113826204	78099239	-	AG	intergenic	.	.	0.2683	0.2609	1.981	0.3855	0.9304	4.216	0.07625
rs141413126	78101277	T	C	intergenic	.	.	0.01835	0.01852	0.5764	1.167	0.0585	5.68	0.6369
rs2746572	78102223	T	C	intergenic	.	.	0.211	0.197	1.647	0.4286	0.7109	3.815	0.2445
rs2643586	78102502	T	C	intergenic	.	.	0.2087	0.1953	1.612	0.4316	0.6919	3.757	0.2685
rs2076628	78103825	A	G	upstream	.	Benign	0.211	0.1953	1.942	0.431	0.8342	4.519	0.1237
rs150921338	78104069	A	T	upstream	.	Likely_benign	0.02752	0.02525	1.409	1.061	0.1763	11.27	0.7463
rs17139588	78104228	T	C	upstream	.	Benign	0.04817	0.04714	1.898	0.7364	0.4482	8.039	0.3841
rs2076629	78104809	G	A	intronic	.	.	0.211	0.202	1.704	0.4336	0.7283	3.985	0.2192
rs17139585	78105227	C	T	intronic	.	.	0.2156	0.2003	1.679	0.4301	0.7227	3.9	0.2283
rs17139581	78105710	C	G	intronic	.	.	0.01376	0.0202	4.294	1.009	0.5948	31	0.1485
rs2268537	78105718	A	G	intronic	.	.	0.211	0.197	1.383	0.4391	0.5849	3.271	0.4601
rs2268538	78106172	A	G	intronic	.	.	0.2798	0.271	2.193	0.4009	0.9994	4.812	0.05017
rs141746718	78107250	G	T	intronic	.	.	0.02294	0.03367	0.4633	0.9632	0.07014	3.06	0.4244
rs112866562	78107681	A	C	intronic	.	.	0.2087	0.197	1.383	0.4393	0.5847	3.271	0.4604
rs139153614	78108080	T	G	intronic	.	.	0.02294	0.03367	0.4633	0.9632	0.07014	3.06	0.4244
rs184359326	78109531	T	G	intronic	.	.	0.02523	0.0303	1.45	0.8988	0.2491	8.444	0.6792
rs200641989	78110322	A	-	intronic	.	.	0.02294	0.0303	0.9876	0.9027	0.1684	5.794	0.989
rs17139579	78110782	C	T	intronic	.	.	0.2156	0.1987	1.674	0.435	0.7137	3.927	0.2362
rs202228494	78110980	-	TT	intronic	.	.	0.1812	0.1818	1.693	0.4629	0.6833	4.195	0.2554
rs200193276	78111547	T	-	intronic	.	.	0.2844	0.2727	2.582	0.4074	1.162	5.737	0.01991
rs201329195	78112278	-	AG	intronic	.	.	0.01376	0.01852	0.1033	3.694	7.407e-05	144	0.5388
rs200215412	78114647	TGG	-	intronic	.	.	0.2156	0.1987	1.674	0.435	0.7137	3.927	0.2362
rs4826044	78115023	G	A	intronic	.	.	0.2156	0.1987	1.674	0.435	0.7137	3.927	0.2362
rs2284752	78115116	A	G	intronic	.	.	0.2156	0.1987	1.674	0.435	0.7137	3.927	0.2362
rs2284753	78115973	C	T	intronic	.	.	0.2844	0.2727	2.582	0.4074	1.162	5.737	0.01991
rs4826248	78116778	C	T	intronic	.	.	0.2156	0.1987	1.674	0.435	0.7137	3.927	0.2362
rs2076630	78117733	G	A	intronic	.	Benign	0.2133	0.1987	1.383	0.4391	0.5848	3.271	0.4602
rs2007039	78118027	T	C	intronic	.	Benign	0.2133	0.1987	1.383	0.4391	0.5848	3.271	0.4602
rs200430473	78119417	TC	-	intronic	.	.	0.01835	0.02525	0.1158	2.527	0.0008187	16.39	0.3936
rs3216594	78120082	-	C	intronic	.	.	0.2133	0.1987	1.383	0.4391	0.5848	3.271	0.4602
rs113245671	78120348	T	C	intronic	.	.	0.2133	0.1987	1.383	0.4391	0.5848	3.271	0.4602
rs6650009	78120998	C	G	intronic	.	.	0.05505	0.05387	2.533	0.6641	0.6893	9.31	0.1616
rs141646000	78122463	A	G	intronic	.	.	0.02982	0.04377	1.262	0.9519	0.1953	8.152	0.807
rs2073176	78122769	G	T	intronic	.	Benign	0.2133	0.1987	1.383	0.4391	0.5848	3.271	0.4602
rs12688134	78123613	G	T	intronic	.	Benign	0.2133	0.1959	1.409	0.4433	0.5909	3.359	0.4395
rs11266709	78123843	G	A	intronic	.	.	0.2133	0.1987	1.383	0.4391	0.5848	3.271	0.4602
rs11266710	78123857	T	G	intronic	.	.	0.2133	0.1987	1.383	0.4391	0.5848	3.271	0.4602
rs11266711	78123886	T	C	intronic	.	.	0.06881	0.07407	3.294	0.5816	1.054	10.3	0.0404
rs717689	78124438	T	C	intronic	.	.	0.06881	0.07407	3.294	0.5816	1.054	10.3	0.0404
rs113112273	78124580	G	A	intronic	.	Benign	0.2133	0.1987	1.383	0.4391	0.5848	3.271	0.4602
rs17303413	78124810	C	G	intronic	.	Benign	0.1628	0.1616	1.174	0.4785	0.4598	3	0.7369
rs2073177	78125505	G	A	intronic	.	Benign	0.2133	0.1987	1.383	0.4391	0.5848	3.271	0.4602
rs2073178	78125517	A	G	intronic	.	Benign	0.2133	0.1987	1.383	0.4391	0.5848	3.271	0.4602
rs138797609	78125612	T	C	intronic	.	Likely_benign	0.02752	0.04209	1.029	0.85	0.1945	5.444	0.9731
rs16657	78126782	ACTC	-	UTR3	.	.	0.211	0.1987	1.382	0.4398	0.5838	3.273	0.4617
UKBB all
SNP	Position (HG38)	Alternate allele	Reference allele	Location	CADD_phred score	Clinical significance	MAF cases	MAF controls	OR	SE	L95	U95	P-value
chrX:77911591	77911591	G	T	intronic	.	.	0.02216	0.02216	1.005	0.03581	0.9366	1.078	0.896
chrX:77911594	77911594	G	T	intronic	.	.	0.02881	0.03018	0.9567	0.0316	0.8992	1.018	0.1611
chrX:77911600	77911600	A	G	intronic	.	.	0.03924	0.03743	1.037	0.02266	0.992	1.084	0.1088
chrX:77914078	77914078	C	T	intronic	.	.	0.2498	0.2516	0.9942	0.009935	0.9751	1.014	0.5603
chrX:77915274	77915274	C	T	intronic	.	.	0.291	0.293	0.9939	0.009467	0.9757	1.013	0.5199
chrX:77916354	77916354	A	-	intronic	.	.	0.0133	0.01186	1.091	0.03971	1.009	1.179	0.02911
chrX:77916354	77916354	A	C	intronic	.	.	0.07599	0.07619	0.9973	0.02048	0.9581	1.038	0.8951
chrX:77916549	77916549	C	T	intronic	.	.	0.0174	0.01748	0.9939	0.03283	0.9319	1.06	0.8514
chrX:77920254	77920254	T	C	intronic	.	.	0.02188	0.02191	0.9986	0.02935	0.9428	1.058	0.9628
chrX:77920849	77920849	G	T	intronic	.	.	0.2909	0.293	0.9937	0.009467	0.9755	1.012	0.5057
chrX:77921122	77921122	T	C	intronic	.	.	0.0121	0.01142	1.044	0.03939	0.9661	1.127	0.2781
chrX:77922286	77922286	T	C	intronic	.	.	0.01852	0.01745	1.041	0.03179	0.9777	1.107	0.2107
chrX:77923568	77923568	C	T	intronic	.	.	0.01738	0.01748	0.9929	0.03285	0.931	1.059	0.8285
chrX:77925278	77925278	G	A	intronic	.	.	0.03047	0.03081	0.9923	0.02494	0.9449	1.042	0.7555
chrX:77925507	77925507	T	G	intronic	.	.	0.04058	0.04102	0.9926	0.02175	0.9512	1.036	0.733
chrX:77925918	77925918	-	TT	intronic	.	.	0.2534	0.2554	0.9934	0.01001	0.9741	1.013	0.5065
chrX:77926589	77926589	T	C	intronic	.	.	0.01531	0.01637	0.9555	0.03503	0.8921	1.023	0.1936
chrX:77928405	77928405	AC	-	intronic	.	.	0.2506	0.2521	0.995	0.009927	0.9758	1.015	0.6144
chrX:77928406	77928406	A	-	intronic	.	.	0.2506	0.2521	0.9951	0.009927	0.9759	1.015	0.6176
chrX:77930231	77930231	A	G	intronic	.	.	0.01004	0.01017	0.9915	0.04306	0.9112	1.079	0.8419
chrX:77930985	77930985	T	-	intronic	.	.	0.02694	0.027	0.9955	0.02719	0.9438	1.05	0.8686
chrX:77931009	77931009	-	T	intronic	.	.	0.01188	0.01244	0.9644	0.04339	0.8858	1.05	0.4038
chrX:77931620	77931620	C	G	intronic	.	.	0.02376	0.02289	1.039	0.03464	0.9711	1.112	0.2653
chrX:77931649	77931649	T	C	intronic	.	.	0.06152	0.06117	1.004	0.01802	0.969	1.04	0.8332
chrX:77931718	77931718	G	T	intronic	.	.	0.01439	0.01435	1.007	0.04426	0.9229	1.098	0.883
chrX:77931832	77931832	C	A	intronic	.	.	0.02339	0.02361	0.9905	0.03482	0.9252	1.06	0.7843
chrX:77931886	77931886	G	T	intronic	.	.	0.02745	0.02773	0.9906	0.03225	0.9299	1.055	0.7689
chrX:77931887	77931887	C	A	intronic	.	.	0.0118	0.01117	1.064	0.04843	0.9672	1.169	0.2036
chrX:77931937	77931937	G	T	intronic	.	.	0.03581	0.03528	1.021	0.02856	0.9654	1.08	0.4684
chrX:77932919	77932919	-	GGGAGA	intronic	.	.	0.03082	0.03048	1.008	0.02489	0.9599	1.058	0.7527
chrX:77932921	77932921	-	G	intronic	.	.	0.03131	0.03097	1.008	0.02468	0.96	1.057	0.7605
chrX:77932924	77932924	-	G	intronic	.	.	0.03131	0.03097	1.008	0.02468	0.96	1.057	0.7605
chrX:77935554	77935554	A	G	intronic	.	.	0.03258	0.03317	0.9862	0.02422	0.9405	1.034	0.5652
chrX:77937097	77937097	T	C	intronic	.	.	0.01337	0.01327	1.004	0.03741	0.9334	1.081	0.9066
chrX:77937887	77937887	CA	-	intronic	.	.	0.03312	0.03337	0.9944	0.02405	0.9486	1.042	0.8147
chrX:77943714	77943714	G	C	intronic	.	.	0.01024	0.01037	0.9923	0.04263	0.9128	1.079	0.8564
chrX:77944834	77944834	TATT	-	intronic	.	.	0.0264	0.02653	0.9969	0.02679	0.9459	1.051	0.908
chrX:77946299	77946299	A	-	intronic	.	.	0.01387	0.01339	1.027	0.03809	0.9535	1.107	0.4779
chrX:77946299	77946299	-	A	intronic	.	.	0.009758	0.01053	0.9472	0.04483	0.8676	1.034	0.2266
chrX:77946299	77946299	A	C	intronic	.	.	0.03309	0.03379	0.9804	0.02963	0.9251	1.039	0.5043
chrX:77946545	77946545	G	C	intronic	.	.	0.2909	0.2929	0.9938	0.009467	0.9756	1.012	0.5138
chrX:77946729	77946729	A	-	intronic	.	.	0.02473	0.02428	1.015	0.02883	0.9592	1.074	0.607
chrX:77946751	77946751	A	C	intronic	.	.	0.009885	0.01024	0.9671	0.05281	0.872	1.073	0.5263
chrX:77947442	77947442	T	-	intronic	.	.	0.2962	0.2982	0.9939	0.009439	0.9757	1.013	0.5201
chrX:77947737	77947737	T	-	intronic	.	.	0.2533	0.2545	0.9961	0.01004	0.9767	1.016	0.6993
chrX:77948059	77948059	TATT	-	intronic	.	.	0.1021	0.1002	1.012	0.01436	0.9841	1.041	0.3995
chrX:77948059	77948059	-	TATT	intronic	.	.	0.08658	0.08738	0.9934	0.01546	0.9638	1.024	0.6706
chrX:77948060	77948060	-	T	intronic	.	.	0.09579	0.09612	0.9977	0.01466	0.9694	1.027	0.8741
chrX:77948063	77948063	-	T	intronic	.	.	0.0958	0.09612	0.9978	0.01466	0.9695	1.027	0.878
chrX:77948100	77948100	-	ATTC	intronic	.	.	0.193	0.195	0.9923	0.01095	0.9712	1.014	0.4794
chrX:77948104	77948104	T	C	intronic	.	.	0.1363	0.1343	1.012	0.01254	0.987	1.037	0.3592
chrX:77948765	77948765	G	A	intronic	.	.	0.01656	0.0167	0.9892	0.03373	0.926	1.057	0.7483
chrX:77948952	77948952	C	T	intronic	.	.	0.2908	0.2929	0.9935	0.009468	0.9753	1.012	0.4935
chrX:77950414	77950414	G	A	intronic	.	.	0.03047	0.03081	0.9921	0.02494	0.9448	1.042	0.7512
chrX:77950895	77950895	G	A	intronic	.	.	0.2313	0.2335	0.9925	0.0102	0.9728	1.013	0.4594
chrX:77951610	77951610	T	C	intronic	.	.	0.01406	0.01467	0.9688	0.03654	0.9018	1.041	0.3852
chrX:77955847	77955847	T	-	intronic	.	.	0.0131	0.0141	0.9488	0.03874	0.8795	1.024	0.1753
chrX:77956290	77956290	C	T	intronic	.	.	0.04071	0.04122	0.9913	0.02171	0.95	1.034	0.6883
chrX:77956726	77956726	CTTT	-	intronic	.	.	0.3606	0.3595	1.005	0.01182	0.9819	1.028	0.6795
chrX:77956726	77956726	-	CTTT	intronic	.	.	0.1211	0.1196	1.01	0.01384	0.9828	1.038	0.4814
chrX:77956727	77956727	-	C	intronic	.	.	0.1829	0.1809	1.009	0.01112	0.9875	1.031	0.4078
chrX:77956728	77956728	-	T	intronic	.	.	0.1829	0.1809	1.009	0.01112	0.9875	1.031	0.4078
chrX:77956729	77956729	-	T	intronic	.	.	0.1829	0.1809	1.009	0.01112	0.9875	1.031	0.4074
chrX:77956730	77956730	-	T	intronic	.	.	0.05857	0.0578	1.009	0.01829	0.9733	1.046	0.6304
chrX:77956730	77956730	-	TC	intronic	.	.	0.05857	0.0578	1.009	0.01829	0.9733	1.046	0.6304
chrX:77956730	77956730	-	T	intronic	.	.	0.1717	0.1691	1.012	0.0114	0.9901	1.035	0.2776
chrX:77956731	77956731	-	C	intronic	.	.	0.05857	0.0578	1.009	0.01829	0.9733	1.046	0.6306
chrX:77956732	77956732	-	T	intronic	.	.	0.05857	0.0578	1.009	0.01829	0.9733	1.046	0.6305
chrX:77956734	77956734	-	T	intronic	.	.	0.0552	0.05457	1.008	0.01881	0.9712	1.046	0.6842
chrX:77956735	77956735	-	C	intronic	.	.	0.01243	0.01315	0.9611	0.03885	0.8906	1.037	0.3071
chrX:77956736	77956736	-	T	intronic	.	.	0.01243	0.01315	0.9611	0.03885	0.8906	1.037	0.3072
chrX:77956737	77956737	-	T	intronic	.	.	0.01103	0.01168	0.962	0.04123	0.8873	1.043	0.3468
chrX:77956738	77956738	-	T	intronic	.	.	0.01103	0.01168	0.9619	0.04123	0.8873	1.043	0.3468
chrX:77957072	77957072	T	C	intronic	.	.	0.03032	0.03069	0.9913	0.02501	0.9439	1.041	0.7262
chrX:77958785	77958785	T	-	intronic	.	.	0.02134	0.0202	1.044	0.03202	0.9804	1.112	0.1795
chrX:77958806	77958806	T	G	intronic	.	.	0.1152	0.1162	0.9887	0.01742	0.9556	1.023	0.5157
chrX:77959191	77959191	G	A	intronic	.	.	0.0656	0.06418	1.017	0.01737	0.9833	1.053	0.3216
chrX:77959979	77959979	T	C	intronic	.	.	0.01006	0.01024	0.988	0.04302	0.9081	1.075	0.7785
chrX:77960086	77960086	T	A	intronic	.	.	0.2311	0.2334	0.9919	0.0102	0.9723	1.012	0.4251
chrX:77962193	77962193	A	G	intronic	.	.	0.01511	0.01428	1.036	0.03527	0.9666	1.11	0.3184
chrX:77963631	77963631	G	A	intronic	.	.	0.04356	0.04179	1.032	0.02101	0.9904	1.075	0.1335
chrX:77963978	77963978	A	G	intronic	.	.	0.02624	0.02678	0.9858	0.02689	0.9352	1.039	0.5954
chrX:77969382	77969382	T	C	exonic	.	Benign	0.06562	0.06677	0.9849	0.01736	0.9519	1.019	0.3801
chrX:77974155	77974155	G	T	intronic	.	.	0.03049	0.03082	0.9925	0.02493	0.9452	1.042	0.7636
chrX:77974454	77974454	C	A	intronic	.	.	0.04275	0.04328	0.9915	0.02127	0.951	1.034	0.6888
chrX:77975481	77975481	TTTT	-	intronic	.	.	0.05774	0.05768	1.001	0.02333	0.9564	1.048	0.9592
chrX:77975481	77975481	-	T	intronic	.	.	0.2616	0.2645	0.9898	0.01012	0.9703	1.01	0.3088
chrX:77975508	77975508	A	T	intronic	.	.	0.04	0.04069	0.9876	0.02194	0.946	1.031	0.5699
chrX:77975510	77975510	T	G	intronic	.	.	0.0536	0.05283	1.019	0.02378	0.9726	1.068	0.4293
chrX:77975801	77975801	G	A	intronic	.	.	0.01414	0.01504	0.9601	0.0365	0.8938	1.031	0.2643
chrX:77975839	77975839	C	G	intronic	.	.	0.1873	0.1914	0.9823	0.01102	0.9613	1.004	0.1055
chrX:77977588	77977588	A	G	intronic	.	.	0.0253	0.02498	1.012	0.02738	0.9592	1.068	0.6623
chrX:77977984	77977984	C	G	intronic	.	.	0.01646	0.01698	0.9781	0.03392	0.9152	1.045	0.5136
chrX:77978825	77978825	C	T	intronic	.	.	0.04797	0.0487	0.9895	0.02014	0.9512	1.029	0.6008
chrX:77980732	77980732	A	G	intronic	.	.	0.02458	0.02465	0.9959	0.02773	0.9432	1.052	0.8832
chrX:77980764	77980764	A	G	intronic	.	.	0.04349	0.04176	1.031	0.02103	0.9897	1.075	0.1426
chrX:77982500	77982500	G	A	intronic	.	.	0.02018	0.0191	1.037	0.03055	0.9771	1.101	0.2295
chrX:77983238	77983238	G	A	intronic	.	.	0.09747	0.09986	0.9798	0.01449	0.9524	1.008	0.1599
chrX:77984275	77984275	A	G	intronic	.	.	0.04056	0.04098	0.9929	0.02175	0.9514	1.036	0.7417
chrX:77984908	77984908	A	G	intronic	.	.	0.01037	0.01051	0.9875	0.04238	0.9088	1.073	0.7672
chrX:77985083	77985083	A	G	intronic	.	.	0.04705	0.04575	1.021	0.02025	0.9813	1.062	0.3031
chrX:77985396	77985396	G	T	intronic	.	.	0.05168	0.05252	0.9833	0.02408	0.9379	1.031	0.4835
chrX:77985400	77985400	G	T	intronic	.	.	0.07535	0.07673	0.9825	0.02049	0.9439	1.023	0.3895
chrX:77985646	77985646	T	-	intronic	.	.	0.2315	0.2339	0.9915	0.0102	0.9719	1.012	0.4047
chrX:77986643	77986643	A	G	intronic	.	.	0.03042	0.03075	0.9923	0.02496	0.9449	1.042	0.7557
chrX:77987444	77987444	-	TG	intronic	.	.	0.447	0.4525	0.9863	0.009875	0.9674	1.006	0.1617
chrX:77987444	77987444	-	TG	intronic	.	.	0.02808	0.02785	1.002	0.02669	0.9513	1.056	0.9301
chrX:77987448	77987448	-	G	intronic	.	.	0.02219	0.02231	0.9951	0.02919	0.9397	1.054	0.8654
chrX:77987451	77987451	-	T	intronic	.	.	0.02206	0.0221	0.9977	0.02927	0.9421	1.057	0.9367
chrX:77987452	77987452	-	G	intronic	.	.	0.02193	0.02199	0.9975	0.02936	0.9417	1.057	0.932
chrX:77987453	77987453	-	T	intronic	.	.	0.02194	0.02199	0.9975	0.02936	0.9417	1.057	0.9326
chrX:77987457	77987457	GTGC	-	intronic	.	.	0.04308	0.04148	1.029	0.02116	0.9876	1.073	0.1705
chrX:77988448	77988448	A	G	exonic	.	Benign	0.01414	0.01505	0.9599	0.03651	0.8936	1.031	0.2623
chrX:77992623	77992623	A	T	intronic	.	.	0.01271	0.01222	1.023	0.0382	0.949	1.102	0.5553
chrX:77994631	77994631	T	C	intronic	.	.	0.01024	0.01037	0.9926	0.04263	0.9131	1.079	0.8621
chrX:77995566	77995566	-	C	intronic	.	.	0.02897	0.02902	1.003	0.03155	0.9426	1.067	0.9315
chrX:77995567	77995567	A	-	intronic	.	.	0.0668	0.06539	1.016	0.01739	0.9815	1.051	0.3749
chrX:77995567	77995567	-	A	intronic	.	.	0.2377	0.2405	0.9879	0.01092	0.9669	1.009	0.2634
chrX:77995567	77995567	A	C	intronic	.	.	0.1249	0.1252	0.9972	0.01749	0.9636	1.032	0.874
chrX:77996036	77996036	C	T	intronic	.	.	0.2726	0.2753	0.9918	0.009654	0.9732	1.011	0.3923
chrX:77996780	77996780	-	T	intronic	.	.	0.2317	0.2339	0.9924	0.01019	0.9728	1.012	0.4562
chrX:77996781	77996781	-	T	intronic	.	.	0.2317	0.2339	0.9925	0.01019	0.9728	1.012	0.458
chrX:77997565	77997565	G	T	intronic	.	.	0.2315	0.2338	0.9919	0.0102	0.9722	1.012	0.4236
chrX:77997992	77997992	-	C	intronic	.	.	0.06555	0.06463	1.011	0.01734	0.9771	1.046	0.5333
chrX:77997993	77997993	-	C	intronic	.	.	0.06555	0.06463	1.011	0.01734	0.9771	1.046	0.5326
chrX:77997994	77997994	A	C	intronic	.	.	0.06557	0.06467	1.011	0.01734	0.9769	1.046	0.539
chrX:77998768	77998768	T	-	intronic	.	Benign	0.2318	0.2341	0.9923	0.01019	0.9727	1.012	0.4469
chrX:77999298	77999298	G	A	intronic	.	.	0.01462	0.01373	1.046	0.03583	0.9751	1.122	0.2091
chrX:77999486	77999486	A	C	intronic	.	.	0.2318	0.234	0.9926	0.01019	0.9729	1.013	0.4644
chrX:77999907	77999907	A	-	intronic	.	.	0.01497	0.01447	1.026	0.03621	0.9558	1.102	0.4759
chrX:77999907	77999907	A	C	intronic	.	.	0.03212	0.03208	1.007	0.03002	0.9497	1.068	0.809
chrX:78000217	78000217	T	C	intronic	.	.	0.03689	0.03943	0.9545	0.02282	0.9127	0.9982	0.04127
chrX:78001445	78001445	T	-	intronic	.	.	0.2726	0.2754	0.9914	0.009654	0.9728	1.01	0.3721
chrX:78002074	78002074	-	T	intronic	.	.	0.2315	0.2339	0.9915	0.0102	0.9719	1.012	0.4054
chrX:78002075	78002075	-	T	intronic	.	.	0.2316	0.234	0.9919	0.0102	0.9723	1.012	0.4265
chrX:78002799	78002799	AC	-	intronic	.	Benign	0.1138	0.1181	0.9721	0.01389	0.946	0.999	0.04188
chrX:78002799	78002799	-	AC	intronic	.	.	0.1994	0.1938	1.025	0.01167	1.002	1.049	0.03353
chrX:78004232	78004232	-	C	intronic	.	.	0.01022	0.01037	0.9903	0.04269	0.9108	1.077	0.8193
chrX:78004289	78004289	G	C	intronic	.	.	0.2313	0.2335	0.9925	0.0102	0.9728	1.013	0.4586
chrX:78004578	78004578	T	C	intronic	.	.	0.2309	0.2333	0.9918	0.0102	0.9722	1.012	0.4209
chrX:78004711	78004711	T	C	intronic	.	.	0.231	0.2332	0.9923	0.0102	0.9727	1.012	0.4499
chrX:78005309	78005309	G	T	intronic	.	.	0.2314	0.2335	0.9927	0.0102	0.9731	1.013	0.4722
chrX:78005343	78005343	A	C	intronic	.	.	0.08229	0.0798	1.023	0.01564	0.9917	1.054	0.1531
chrX:78005510	78005510	T	C	intronic	.	.	0.01034	0.01051	0.9856	0.04244	0.907	1.071	0.7332
chrX:78005683	78005683	A	-	intronic	.	.	0.2381	0.2409	0.9898	0.0104	0.9698	1.01	0.3239
chrX:78005683	78005683	A	C	intronic	.	.	0.09663	0.09498	1.022	0.01859	0.985	1.06	0.2504
chrX:78005832	78005832	G	T	intronic	.	.	0.2722	0.2748	0.9917	0.00966	0.9731	1.011	0.3907
chrX:78006133	78006133	G	A	intronic	.	.	0.01024	0.01038	0.9918	0.04263	0.9123	1.078	0.8465
chrX:78010083	78010083	C	A	intronic	.	.	0.2311	0.2335	0.9916	0.0102	0.972	1.012	0.4087
chrX:78010537	78010537	C	A	intronic	.	.	0.03717	0.03723	1	0.02808	0.9467	1.057	0.9937
chrX:78010570	78010570	T	-	intronic	.	.	0.289	0.2857	1.012	0.00985	0.9928	1.032	0.2201
chrX:78010597	78010597	T	G	intronic	.	.	0.102	0.1007	1.016	0.01816	0.9806	1.053	0.3774
chrX:78010642	78010642	T	C	intronic	.	.	0.01027	0.01047	0.9836	0.04258	0.9048	1.069	0.6969
chrX:78010812	78010812	C	T	intronic	.	.	0.08397	0.08267	1.012	0.01548	0.9817	1.043	0.4449
chrX:78010814	78010814	C	T	intronic	.	.	0.08397	0.08267	1.012	0.01548	0.9817	1.043	0.4444
chrX:78012499	78012499	G	A	intronic	.	.	0.2477	0.2501	0.9919	0.009958	0.9727	1.011	0.4145
chrX:78012590	78012590	-	A	intronic	.	.	0.1941	0.1971	0.9872	0.01094	0.9662	1.009	0.2381
chrX:78013005	78013005	C	G	exonic	.	Benign	0.1916	0.1946	0.9875	0.01092	0.9666	1.009	0.2486
chrX:78013892	78013892	-	TAAGT	intronic	.	.	0.1919	0.1947	0.9883	0.01092	0.9674	1.01	0.2811
chrX:78014478	78014478	T	G	intronic	.	Benign	0.1919	0.1946	0.9884	0.01092	0.9674	1.01	0.2834
chrX:78017765	78017765	-	T	intronic	.	.	0.1615	0.1628	0.993	0.01278	0.9685	1.018	0.5847
chrX:78017970	78017970	A	G	intronic	.	.	0.01238	0.01254	0.9958	0.03878	0.9229	1.074	0.9137
chrX:78018071	78018071	T	C	intronic	.	.	0.1916	0.1945	0.9882	0.01092	0.9672	1.01	0.2759
chrX:78018891	78018891	-	G	intronic	.	.	0.1919	0.1947	0.9883	0.01092	0.9674	1.01	0.28
chrX:78019362	78019362	A	C	intronic	.	.	0.1919	0.1947	0.9885	0.01092	0.9676	1.01	0.2887
chrX:78020539	78020539	A	G	intronic	.	Benign	0.1918	0.1946	0.9884	0.01092	0.9675	1.01	0.2865
chrX:78020916	78020916	A	C	intronic	.	Benign	0.2051	0.2068	0.9934	0.01065	0.9729	1.014	0.5359
chrX:78021838	78021838	C	G	intronic	.	.	0.1919	0.1947	0.9885	0.01092	0.9676	1.01	0.2894
chrX:78022487	78022487	TGTT	-	intronic	.	.	0.01627	0.01649	0.985	0.03404	0.9214	1.053	0.6567
chrX:78022501	78022501	TTTA	-	intronic	.	.	0.0191	0.01797	1.042	0.03141	0.98	1.108	0.1874
chrX:78022505	78022505	-	TTTA	intronic	.	.	0.1426	0.1432	0.9977	0.01435	0.97	1.026	0.872
chrX:78022505	78022505	A	G	intronic	.	.	0.02102	0.02003	1.032	0.02997	0.9734	1.095	0.289
chrX:78023474	78023474	-	T	intronic	.	Likely_benign	0.1919	0.1946	0.9887	0.01092	0.9678	1.01	0.298
chrX:78023577	78023577	T	-	intronic	.	.	0.02988	0.03016	0.9924	0.02528	0.9444	1.043	0.7619
chrX:78027048	78027048	G	A	intronic	.	.	0.1919	0.1948	0.9878	0.01092	0.9669	1.009	0.2622
chrX:78027854	78027854	-	AT	intronic	.	.	0.01236	0.01253	0.995	0.03884	0.922	1.074	0.8966
chrX:78027856	78027856	-	T	intronic	.	.	0.01236	0.01253	0.995	0.03884	0.9221	1.074	0.8973
chrX:78027993	78027993	TATT	-	intronic	.	.	0.0188	0.01784	1.04	0.03163	0.9772	1.106	0.2185
chrX:78027993	78027993	-	TATT	intronic	.	.	0.1118	0.1132	0.9905	0.01394	0.9638	1.018	0.4923
chrX:78027995	78027995	-	A	intronic	.	.	0.1374	0.1381	0.9951	0.0125	0.971	1.02	0.6957
chrX:78027997	78027997	-	T	intronic	.	.	0.1374	0.1381	0.9952	0.0125	0.9711	1.02	0.7008
chrX:78028537	78028537	A	C	intronic	.	.	0.06073	0.05906	1.019	0.01799	0.9837	1.056	0.2962
chrX:78030380	78030380	CA	-	intronic	.	.	0.01271	0.01275	0.9984	0.03847	0.9258	1.077	0.9661
chrX:78030421	78030421	A	-	intronic	.	.	0.1195	0.1214	0.9871	0.01329	0.9618	1.013	0.3303
chrX:78030421	78030421	-	A	intronic	.	.	0.01406	0.01399	1.003	0.03674	0.9336	1.078	0.9285
chrX:78030694	78030694	T	-	intronic	.	.	0.01256	0.013	0.9745	0.03979	0.9014	1.054	0.5162
chrX:78034807	78034807	G	A	intronic	.	.	0.1919	0.1949	0.9877	0.01092	0.9668	1.009	0.2577
chrX:78035095	78035095	T	C	intronic	.	.	0.1918	0.1945	0.9885	0.01092	0.9675	1.01	0.2887
chrX:78035233	78035233	C	T	intronic	.	.	0.248	0.2502	0.9926	0.009953	0.9734	1.012	0.4561
chrX:78037659	78037659	A	G	intronic	.	.	0.01195	0.0111	1.055	0.03962	0.9766	1.141	0.173
chrX:78037980	78037980	TTTTTTTTTTTTTTT	-	intronic	.	.	0.215	0.2192	0.9825	0.01274	0.9582	1.007	0.1646
chrX:78040132	78040132	C	T	intronic	.	.	0.01722	0.01777	0.9742	0.03302	0.9132	1.039	0.4295
chrX:78040199	78040199	C	-	intronic	.	.	0.01303	0.01452	0.9228	0.03987	0.8534	0.9978	0.04385
chrX:78040199	78040199	-	CC	intronic	.	.	0.2214	0.2245	0.9885	0.01099	0.9674	1.01	0.2925
chrX:78040200	78040200	-	C	intronic	.	.	0.3005	0.3017	0.996	0.009539	0.9776	1.015	0.6776
chrX:78040201	78040201	-	C	intronic	.	.	0.1988	0.2018	0.9885	0.01063	0.9681	1.009	0.2744
chrX:78041546	78041546	G	A	intronic	.	.	0.1921	0.195	0.988	0.01091	0.9671	1.009	0.269
chrX:78041888	78041888	C	T	intronic	.	.	0.248	0.2503	0.9924	0.009954	0.9733	1.012	0.4457
chrX:78042116	78042116	AA	-	intronic	.	.	0.1664	0.1693	0.9862	0.01192	0.9634	1.01	0.2446
chrX:78042116	78042116	-	A	intronic	.	.	0.05798	0.05705	1.012	0.01849	0.976	1.049	0.5175
chrX:78042116	78042116	A	C	intronic	.	.	0.03977	0.04083	0.9763	0.02723	0.9255	1.03	0.3783
chrX:78043722	78043722	G	A	intronic	.	Benign	0.1918	0.1949	0.9874	0.01092	0.9665	1.009	0.244
chrX:78044254	78044254	A	-	intronic	.	.	0.03161	0.03287	0.9612	0.03023	0.9059	1.02	0.1903
chrX:78044255	78044255	-	A	intronic	.	.	0.08313	0.0852	0.9758	0.0219	0.9348	1.019	0.2631
chrX:78044255	78044255	A	C	intronic	.	.	0.03205	0.03326	0.9632	0.03005	0.9081	1.022	0.212
chrX:78044276	78044276	A	T	intronic	.	.	0.009935	0.0102	0.9826	0.04366	0.9021	1.07	0.6885
chrX:78044278	78044278	A	C	intronic	.	.	0.02489	0.02383	1.051	0.03392	0.9831	1.123	0.1451
chrX:78044917	78044917	T	G	intronic	.	.	0.1914	0.1944	0.9876	0.01093	0.9667	1.009	0.2546
chrX:78045620	78045620	G	A	intronic	.	Likely_benign	0.02637	0.02702	0.9824	0.02682	0.9321	1.035	0.5082
chrX:78046888	78046888	AA	-	UTR3	.	.	0.1907	0.1933	0.9892	0.01098	0.9681	1.011	0.3215
chrX:78048530	78048530	C	T	UTR3	.	.	0.2491	0.251	0.9939	0.009938	0.9747	1.013	0.5375
chrX:78048811	78048811	C	G	UTR3	.	.	0.05806	0.05725	1.011	0.01836	0.9752	1.048	0.5528
chrX:78050621	78050621	G	A	downstream	.	.	0.009833	0.01007	0.9835	0.0435	0.9031	1.071	0.7025
chrX:78051186	78051186	G	A	downstream	.	.	0.02927	0.02783	1.038	0.02541	0.9879	1.091	0.1382
chrX:78053827	78053827	G	A	intergenic	.	.	0.01411	0.01289	1.066	0.03642	0.9928	1.145	0.07836
chrX:78053905	78053905	T	C	intergenic	.	.	0.04575	0.04498	1.013	0.02052	0.9728	1.054	0.5383
chrX:78055192	78055192	A	G	intergenic	.	.	0.03814	0.04121	0.9464	0.02246	0.9056	0.989	0.01415
chrX:78055513	78055513	A	C	intergenic	.	.	0.009986	0.01024	0.9835	0.04319	0.9037	1.07	0.6999
chrX:78055551	78055551	A	G	intergenic	.	.	0.2475	0.2499	0.9917	0.00996	0.9725	1.011	0.4038
chrX:78055625	78055625	C	T	intergenic	.	.	0.192	0.1948	0.9881	0.01092	0.9672	1.009	0.2725
chrX:78055908	78055908	T	C	intergenic	.	.	0.1922	0.1949	0.9885	0.01091	0.9676	1.01	0.2885
chrX:78056788	78056788	T	G	intergenic	.	.	0.1918	0.1947	0.9879	0.01092	0.967	1.009	0.2667
chrX:78057119	78057119	G	T	intergenic	.	.	0.04565	0.04491	1.012	0.02055	0.9723	1.054	0.554
chrX:78057580	78057580	C	T	intergenic	.	.	0.1921	0.1949	0.9882	0.01091	0.9673	1.01	0.2784
chrX:78058160	78058160	-	TTT	intergenic	.	.	0.1915	0.1948	0.9863	0.01142	0.9645	1.009	0.2263
chrX:78058184	78058184	T	A	intergenic	.	.	0.02561	0.02598	0.9881	0.03348	0.9254	1.055	0.7212
chrX:78058190	78058190	A	C	intergenic	.	.	0.07062	0.07027	1.006	0.02113	0.9657	1.049	0.7595
chrX:78058217	78058217	G	T	intergenic	.	.	0.03569	0.03625	0.9877	0.02857	0.9339	1.045	0.664
chrX:78058576	78058576	-	AC	intergenic	.	.	0.009937	0.01014	0.9864	0.04343	0.9059	1.074	0.7525
chrX:78058577	78058577	-	ACAC	intergenic	.	.	0.009936	0.01014	0.9863	0.04343	0.9059	1.074	0.7516
chrX:78058577	78058577	-	A	intergenic	.	.	0.009937	0.01014	0.9864	0.04343	0.9059	1.074	0.7519
chrX:78058711	78058711	G	C	intergenic	.	.	0.188	0.1899	0.9923	0.01097	0.9712	1.014	0.4784
chrX:78059944	78059944	G	T	intergenic	.	.	0.01422	0.01501	0.9652	0.03641	0.8987	1.037	0.3303
chrX:78060612	78060612	G	A	intergenic	.	.	0.01264	0.0122	1.02	0.03831	0.9458	1.099	0.6138
chrX:78060670	78060670	A	T	intergenic	.	.	0.1919	0.1947	0.9883	0.01092	0.9674	1.01	0.2827
chrX:78061221	78061221	A	G	intergenic	.	.	0.1919	0.1947	0.9882	0.01092	0.9673	1.01	0.2763
chrX:78061569	78061569	C	A	intergenic	.	.	0.1919	0.1948	0.988	0.01092	0.9671	1.009	0.2694
chrX:78061691	78061691	-	A	intergenic	.	.	0.2141	0.2173	0.9873	0.01053	0.9671	1.008	0.2247
chrX:78061729	78061729	T	C	intergenic	.	.	0.04142	0.04159	0.9975	0.02159	0.9562	1.041	0.9089
chrX:78061853	78061853	A	-	intergenic	.	.	0.01437	0.01387	1.03	0.03926	0.9536	1.112	0.4536
chrX:78061853	78061853	-	A	intergenic	.	.	0.06391	0.06396	0.9998	0.01817	0.9648	1.036	0.9898
chrX:78061854	78061854	-	A	intergenic	.	.	0.06603	0.06579	1.004	0.01787	0.9693	1.04	0.8286
chrX:78061880	78061880	T	G	intergenic	.	.	0.01666	0.01709	0.9759	0.04101	0.9005	1.058	0.5515
chrX:78063848	78063848	A	G	intergenic	.	.	0.1919	0.1947	0.9884	0.01092	0.9675	1.01	0.2855
chrX:78064665	78064665	G	A	intergenic	.	.	0.06147	0.05981	1.019	0.01789	0.9836	1.055	0.3009
chrX:78064763	78064763	T	C	intergenic	.	.	0.0415	0.04168	0.997	0.02156	0.9558	1.04	0.8906
chrX:78065180	78065180	T	G	intergenic	.	.	0.02102	0.02134	0.9889	0.02995	0.9325	1.049	0.7095
chrX:78065520	78065520	G	T	intergenic	.	.	0.1922	0.1951	0.9883	0.01091	0.9674	1.01	0.2818
chrX:78066043	78066043	AAAGAAAAGA	-	intergenic	.	.	0.09497	0.09831	0.9593	0.01933	0.9236	0.9963	0.03141
chrX:78066095	78066095	G	T	intergenic	.	.	0.1347	0.1368	0.9778	0.0166	0.9465	1.01	0.1763
chrX:78066389	78066389	G	A	intergenic	.	.	0.01315	0.01413	0.9474	0.03762	0.8801	1.02	0.1512
chrX:78068089	78068089	A	G	intergenic	.	.	0.009833	0.01007	0.9833	0.0435	0.903	1.071	0.6992
chrX:78068196	78068196	TT	-	intergenic	.	.	0.1674	0.1704	0.9867	0.01179	0.9642	1.01	0.256
chrX:78068213	78068213	T	G	intergenic	.	.	0.01116	0.01127	0.9943	0.04997	0.9015	1.097	0.9089
chrX:78068494	78068494	C	T	intergenic	.	.	0.344	0.345	0.9978	0.009048	0.9802	1.016	0.8038
chrX:78068671	78068671	G	A	intergenic	.	.	0.1921	0.195	0.9882	0.01091	0.9673	1.01	0.2782
chrX:78069120	78069120	A	G	intergenic	.	.	0.1915	0.1946	0.9872	0.01093	0.9663	1.009	0.2395
chrX:78069621	78069621	T	A	intergenic	.	.	0.2808	0.2839	0.9903	0.00956	0.9719	1.009	0.3071
chrX:78070056	78070056	A	C	intergenic	.	.	0.0784	0.07607	1.022	0.01598	0.9904	1.054	0.1757
chrX:78072000	78072000	T	-	intergenic	.	.	0.2828	0.2861	0.9898	0.009573	0.9714	1.009	0.2827
chrX:78072018	78072018	T	G	intergenic	.	.	0.0108	0.01009	1.079	0.05071	0.9772	1.192	0.1322
chrX:78072072	78072072	G	A	intergenic	.	.	0.01758	0.01763	0.9943	0.03266	0.9327	1.06	0.8622
chrX:78072393	78072393	A	G	intergenic	.	.	0.08197	0.08405	0.9887	0.01396	0.962	1.016	0.4149
chrX:78072681	78072681	A	-	intergenic	.	.	0.02244	0.02162	1.026	0.02915	0.9695	1.087	0.3696
chrX:78072692	78072692	C	A	intergenic	.	.	0.01274	0.01245	1.009	0.0384	0.9358	1.088	0.8171
chrX:78072693	78072693	C	A	intergenic	.	.	0.1173	0.1156	1.011	0.01331	0.9845	1.037	0.4298
chrX:78072697	78072697	-	AA	intergenic	.	.	0.05207	0.05145	1.008	0.01957	0.9702	1.048	0.6801
chrX:78072699	78072699	-	A	intergenic	.	.	0.05095	0.05048	1.006	0.01957	0.968	1.045	0.764
chrX:78072701	78072701	C	A	intergenic	.	.	0.2145	0.2137	1.004	0.01027	0.9835	1.024	0.7323
chrX:78072706	78072706	G	A	intergenic	.	.	0.03246	0.03558	0.9535	0.02223	0.9129	0.996	0.03231
chrX:78072963	78072963	A	-	intergenic	.	.	0.1952	0.1984	0.9865	0.01091	0.9656	1.008	0.2127
chrX:78073364	78073364	A	G	intergenic	.	.	0.05528	0.05456	1.01	0.01877	0.9734	1.048	0.5991
chrX:78073446	78073446	T	A	intergenic	.	.	0.009986	0.01026	0.9818	0.04318	0.9022	1.069	0.6714
chrX:78074887	78074887	AAAAA	-	intergenic	.	.	0.1849	0.1879	0.9873	0.01118	0.9659	1.009	0.2526
chrX:78075181	78075181	A	-	intergenic	.	.	0.1385	0.1401	0.9902	0.01371	0.9639	1.017	0.4732
chrX:78075181	78075181	-	AA	intergenic	.	.	0.1948	0.1965	0.9928	0.0117	0.9703	1.016	0.5346
chrX:78075665	78075665	C	T	intergenic	.	.	0.1871	0.1896	0.9895	0.01103	0.9683	1.011	0.3376
chrX:78076542	78076542	C	A	intergenic	.	.	0.03317	0.03308	1.003	0.02403	0.9564	1.051	0.9163
chrX:78077461	78077461	A	G	intergenic	.	.	0.1919	0.1945	0.989	0.01092	0.9681	1.01	0.3126
chrX:78078036	78078036	G	A	intergenic	.	.	0.2472	0.2491	0.9936	0.009964	0.9744	1.013	0.5213
chrX:78078451	78078451	G	A	intergenic	.	.	0.2473	0.2491	0.9938	0.009962	0.9746	1.013	0.5332
chrX:78078699	78078699	A	C	intergenic	.	.	0.02502	0.02521	0.9966	0.02754	0.9442	1.052	0.9013
chrX:78079319	78079319	A	G	intergenic	.	.	0.1178	0.1198	0.9858	0.01333	0.9604	1.012	0.2842
chrX:78080199	78080199	C	T	intergenic	.	.	0.1916	0.1943	0.9886	0.01092	0.9677	1.01	0.2944
chrX:78080937	78080937	A	G	intergenic	.	.	0.1919	0.1945	0.9889	0.01092	0.968	1.01	0.3067
chrX:78081049	78081049	C	T	intergenic	.	.	0.1919	0.1945	0.9888	0.01092	0.9678	1.01	0.3002
chrX:78081592	78081592	TATT	-	intergenic	.	.	0.1142	0.1145	0.9978	0.01355	0.9717	1.025	0.8733
chrX:78081592	78081592	-	TATT	intergenic	.	.	0.1605	0.1638	0.9834	0.01182	0.9609	1.006	0.1558
chrX:78081933	78081933	T	C	intergenic	.	.	0.1917	0.1944	0.9885	0.01092	0.9675	1.01	0.2888
chrX:78083907	78083907	T	-	intergenic	.	.	0.1934	0.1962	0.988	0.01091	0.9671	1.009	0.2688
chrX:78083987	78083987	T	C	intergenic	.	.	0.03294	0.03289	1.002	0.02411	0.9557	1.05	0.9351
chrX:78084719	78084719	T	C	intergenic	.	.	0.192	0.1945	0.9893	0.01092	0.9684	1.011	0.3257
chrX:78085519	78085519	TAA	-	intergenic	.	.	0.06928	0.06892	1.003	0.01699	0.9702	1.037	0.8569
chrX:78085519	78085519	-	TAATAATAATAA	intergenic	.	.	0.2046	0.2077	0.9877	0.01119	0.9663	1.01	0.2699
chrX:78085940	78085940	G	A	intergenic	.	.	0.1917	0.1943	0.9888	0.01092	0.9679	1.01	0.303
chrX:78085958	78085958	A	C	intergenic	.	.	0.01697	0.01758	0.9755	0.03328	0.9139	1.041	0.4568
chrX:78086607	78086607	T	C	intergenic	.	.	0.1616	0.1656	0.98	0.01168	0.9578	1.003	0.08393
chrX:78087579	78087579	C	T	intergenic	.	.	0.192	0.1945	0.9894	0.01091	0.9685	1.011	0.331
chrX:78087582	78087582	C	T	intergenic	.	.	0.192	0.1945	0.9893	0.01091	0.9684	1.011	0.3255
chrX:78087781	78087781	A	T	intergenic	.	.	0.08303	0.08523	0.979	0.01557	0.9496	1.009	0.1731
chrX:78087949	78087949	TG	-	intergenic	.	.	0.2695	0.2746	0.9853	0.01504	0.9567	1.015	0.3238
chrX:78087999	78087999	T	-	intergenic	.	.	0.2088	0.2115	0.9893	0.01077	0.9686	1.01	0.3158
chrX:78087999	78087999	-	T	intergenic	.	.	0.01241	0.01267	0.9808	0.04049	0.906	1.062	0.6323
chrX:78088000	78088000	-	T	intergenic	.	.	0.01276	0.01293	0.9868	0.03993	0.9126	1.067	0.7401
chrX:78088414	78088414	T	A	intergenic	.	.	0.192	0.1945	0.9893	0.01091	0.9683	1.011	0.3226
chrX:78090855	78090855	T	C	intergenic	.	.	0.192	0.1946	0.9893	0.01091	0.9683	1.011	0.3223
chrX:78093200	78093200	A	G	intergenic	.	.	0.192	0.1945	0.9892	0.01092	0.9682	1.011	0.3187
chrX:78093525	78093525	A	G	intergenic	.	.	0.01646	0.01654	0.9921	0.03384	0.9284	1.06	0.8144
chrX:78093809	78093809	C	T	intergenic	.	.	0.2473	0.2491	0.9938	0.009961	0.9746	1.013	0.5308
chrX:78094285	78094285	TG	-	intergenic	.	.	0.01837	0.0186	0.992	0.03213	0.9315	1.056	0.8027
chrX:78094285	78094285	-	TGTG	intergenic	.	.	0.2063	0.2075	0.9952	0.01132	0.9733	1.017	0.6693
chrX:78094287	78094287	-	G	intergenic	.	.	0.2755	0.2759	0.9989	0.009635	0.9802	1.018	0.907
chrX:78094288	78094288	-	T	intergenic	.	.	0.1895	0.1917	0.9905	0.01097	0.9694	1.012	0.3842
chrX:78094289	78094289	-	G	intergenic	.	.	0.1895	0.1917	0.9905	0.01097	0.9694	1.012	0.3841
chrX:78094914	78094914	-	A	intergenic	.	.	0.1903	0.192	0.9925	0.01095	0.9715	1.014	0.4948
chrX:78094915	78094915	-	A	intergenic	.	.	0.1903	0.1922	0.992	0.01095	0.971	1.014	0.4656
chrX:78094923	78094923	T	A	intergenic	.	.	0.05541	0.05455	1.012	0.01875	0.9751	1.049	0.5383
chrX:78096944	78096944	A	G	intergenic	.	.	0.04351	0.04584	0.9626	0.02113	0.9235	1.003	0.07114
chrX:78097456	78097456	T	C	intergenic	.	.	0.04158	0.04167	0.9986	0.02154	0.9574	1.042	0.9498
chrX:78097633	78097633	A	G	intergenic	.	.	0.04351	0.04584	0.9626	0.02114	0.9236	1.003	0.07151
chrX:78098562	78098562	T	C	intergenic	.	.	0.04239	0.04188	1.011	0.02136	0.9693	1.054	0.6178
chrX:78098728	78098728	G	C	intergenic	.	.	0.1905	0.1922	0.9925	0.01095	0.9715	1.014	0.4944
chrX:78098772	78098772	A	C	intergenic	.	.	0.1903	0.1922	0.992	0.01095	0.971	1.014	0.4642
chrX:78098979	78098979	-	AT	intergenic	.	.	0.1906	0.1923	0.9928	0.01095	0.9717	1.014	0.5108
chrX:78099239	78099239	-	AG	intergenic	.	.	0.2457	0.2466	0.9969	0.009983	0.9776	1.017	0.756
chrX:78100569	78100569	C	G	intergenic	.	.	0.01139	0.01082	1.037	0.04036	0.9582	1.122	0.3672
chrX:78101502	78101502	A	-	intergenic	.	.	0.02036	0.02269	0.9133	0.03335	0.8555	0.975	0.006543
chrX:78101502	78101502	-	A	intergenic	.	.	0.06568	0.06546	1.003	0.01762	0.969	1.038	0.8638
chrX:78101502	78101502	A	C	intergenic	.	.	0.1602	0.1581	1.019	0.01572	0.9884	1.051	0.2236
chrX:78102223	78102223	T	C	intergenic	.	.	0.195	0.196	0.9959	0.01085	0.9749	1.017	0.703
chrX:78102502	78102502	T	C	intergenic	.	.	0.1901	0.192	0.9921	0.01095	0.971	1.014	0.4694
chrX:78103825	78103825	A	G	upstream	.	Benign	0.192	0.1945	0.9894	0.01092	0.9684	1.011	0.3283
chrX:78104069	78104069	A	T	upstream	.	Likely_benign	0.04603	0.04453	1.025	0.02047	0.9849	1.067	0.2243
chrX:78104228	78104228	T	C	upstream	.	Benign	0.04524	0.04427	1.016	0.02062	0.9755	1.058	0.4475
chrX:78104809	78104809	G	A	intronic	.	.	0.2015	0.2052	0.9842	0.01072	0.9637	1.005	0.137
chrX:78105227	78105227	C	T	intronic	.	.	0.2003	0.2041	0.9842	0.01074	0.9637	1.005	0.1391
chrX:78105710	78105710	C	G	intronic	.	.	0.0107	0.0109	0.9882	0.04172	0.9106	1.072	0.776
chrX:78105718	78105718	A	G	intronic	.	.	0.1944	0.1969	0.9892	0.01086	0.9684	1.01	0.3169
chrX:78106172	78106172	A	G	intronic	.	.	0.2512	0.2527	0.995	0.009906	0.9758	1.014	0.6104
chrX:78107250	78107250	G	T	intronic	.	.	0.03304	0.03309	1.001	0.02407	0.9545	1.049	0.9787
chrX:78107681	78107681	A	C	intronic	.	.	0.1945	0.1969	0.9894	0.01086	0.9686	1.011	0.326
chrX:78108080	78108080	T	G	intronic	.	.	0.03284	0.03291	0.9999	0.02414	0.9537	1.048	0.9978
chrX:78109531	78109531	T	G	intronic	.	.	0.01766	0.0169	1.032	0.03269	0.9679	1.1	0.3366
chrX:78110322	78110322	A	-	intronic	.	.	0.0267	0.0281	0.9642	0.02671	0.915	1.016	0.1718
chrX:78110782	78110782	C	T	intronic	.	.	0.1973	0.2004	0.9866	0.0108	0.9659	1.008	0.2108
chrX:78110980	78110980	-	TT	intronic	.	.	0.1755	0.1788	0.9841	0.0113	0.9625	1.006	0.155
chrX:78110983	78110983	TA	-	intronic	.	.	0.0887	0.08669	1.017	0.01511	0.9876	1.048	0.2563
chrX:78110983	78110983	A	T	intronic	.	.	0.02163	0.02155	1.006	0.02959	0.9497	1.066	0.8304
chrX:78111547	78111547	T	-	intronic	.	.	0.2544	0.2566	0.9921	0.009868	0.9731	1.012	0.4234
chrX:78112278	78112278	-	AG	intronic	.	.	0.01526	0.01445	1.034	0.03497	0.9653	1.107	0.3418
chrX:78114581	78114581	-	A	intronic	.	.	0.2524	0.2545	0.9928	0.009902	0.9737	1.012	0.4647
chrX:78114647	78114647	TGG	-	intronic	.	.	0.1973	0.2004	0.9865	0.0108	0.9658	1.008	0.2077
chrX:78115023	78115023	G	A	intronic	.	.	0.1973	0.2005	0.9866	0.0108	0.9659	1.008	0.2105
chrX:78115116	78115116	A	G	intronic	.	.	0.1973	0.2004	0.9865	0.0108	0.9658	1.008	0.2075
chrX:78115973	78115973	C	T	intronic	.	.	0.2543	0.2566	0.9919	0.009868	0.9729	1.011	0.4114
chrX:78116022	78116022	T	-	intronic	.	.	0.05022	0.04899	1.018	0.01971	0.9799	1.059	0.3536
chrX:78116778	78116778	C	T	intronic	.	.	0.1972	0.2005	0.9863	0.0108	0.9656	1.007	0.2016
chrX:78117733	78117733	G	A	intronic	.	Benign	0.1951	0.1977	0.9887	0.01084	0.9679	1.01	0.2932
chrX:78118027	78118027	T	C	intronic	.	Benign	0.1951	0.1977	0.9886	0.01084	0.9678	1.01	0.29
chrX:78118576	78118576	-	TAAA	intronic	.	.	0.01869	0.01793	1.03	0.03179	0.9682	1.097	0.3452
chrX:78118579	78118579	-	A	intronic	.	.	0.01908	0.01817	1.035	0.03145	0.9735	1.101	0.2692
chrX:78119417	78119417	TC	-	intronic	.	.	0.02731	0.02713	1.008	0.02637	0.9568	1.061	0.7766
chrX:78119773	78119773	T	C	intronic	.	.	0.0105	0.01135	0.9532	0.04223	0.8775	1.035	0.2567
chrX:78120082	78120082	-	C	intronic	.	.	0.1951	0.1977	0.9886	0.01084	0.9678	1.01	0.2901
chrX:78120083	78120083	-	C	intronic	.	.	0.1951	0.1978	0.9886	0.01084	0.9678	1.01	0.2893
chrX:78120348	78120348	T	C	intronic	.	.	0.1949	0.1973	0.9895	0.01085	0.9687	1.011	0.3301
chrX:78120356	78120356	AC	-	intronic	.	.	0.1943	0.1968	0.9894	0.01088	0.9685	1.011	0.3249
chrX:78120998	78120998	C	G	intronic	.	.	0.04616	0.04489	1.021	0.02045	0.9805	1.062	0.3186
chrX:78122409	78122409	TG	-	intronic	.	.	0.1203	0.1196	1.003	0.01433	0.9755	1.032	0.8163
chrX:78122409	78122409	-	TGTGTG	intronic	.	.	0.1478	0.151	0.9789	0.01424	0.952	1.007	0.1343
chrX:78122463	78122463	A	G	intronic	.	.	0.03516	0.03632	0.9781	0.02338	0.9343	1.024	0.3429
chrX:78122769	78122769	G	T	intronic	.	Benign	0.1951	0.1977	0.9889	0.01084	0.9681	1.01	0.3013
chrX:78123610	78123610	T	-	intronic	.	Benign	0.08699	0.08482	1.019	0.0154	0.9892	1.051	0.2106
chrX:78123613	78123613	G	T	intronic	.	Benign	0.1926	0.1951	0.9887	0.01093	0.9678	1.01	0.2985
chrX:78123628	78123628	T	G	intronic	.	.	0.03775	0.03757	1.01	0.02801	0.9562	1.067	0.7184
chrX:78123843	78123843	G	A	intronic	.	.	0.1951	0.1977	0.989	0.01084	0.9682	1.01	0.3075
chrX:78123857	78123857	T	G	intronic	.	.	0.1951	0.1977	0.9888	0.01084	0.968	1.01	0.2992
chrX:78123886	78123886	T	C	intronic	.	.	0.05694	0.05595	1.013	0.01852	0.9772	1.051	0.4763
chrX:78124438	78124438	T	C	intronic	.	.	0.05696	0.05595	1.014	0.01852	0.9775	1.051	0.4663
chrX:78124580	78124580	G	A	intronic	.	Benign	0.1951	0.1977	0.989	0.01084	0.9682	1.01	0.3073
chrX:78124810	78124810	C	G	intronic	.	Benign	0.1581	0.1618	0.9807	0.01179	0.9584	1.004	0.099
chrX:78125505	78125505	G	A	intronic	.	Benign	0.1953	0.1979	0.9891	0.01084	0.9683	1.01	0.3101
chrX:78125517	78125517	A	G	intronic	.	Benign	0.1953	0.1979	0.9891	0.01084	0.9683	1.01	0.3101
chrX:78125612	78125612	T	C	intronic	.	Likely_benign	0.0417	0.04318	0.9746	0.02156	0.9343	1.017	0.2327
chrX:78126782	78126782	ACTC	-	UTR3	.	.	0.1951	0.1977	0.9889	0.01084	0.9681	1.01	0.3052
UKBB males
chrX:77911591	77911591	G	T	intronic	.	.	0.03349	0.03358	0.9992	0.04344	0.9176	1.088	0.9846
chrX:77911594	77911594	G	T	intronic	.	.	0.0421	0.04378	0.9597	0.03908	0.889	1.036	0.293
chrX:77911600	77911600	A	G	intronic	.	.	0.03591	0.03587	1.002	0.03006	0.9451	1.063	0.9361
chrX:77914078	77914078	C	T	intronic	.	.	0.2478	0.25	0.9952	0.01258	0.9709	1.02	0.6992
chrX:77915274	77915274	C	T	intronic	.	.	0.2894	0.2919	0.9946	0.01198	0.9715	1.018	0.6488
chrX:77916354	77916354	A	-	intronic	.	.	0.01678	0.01467	1.089	0.04852	0.9902	1.198	0.07891
chrX:77916354	77916354	A	C	intronic	.	.	0.09187	0.09091	1.011	0.02805	0.9573	1.069	0.6863
chrX:77916549	77916549	C	T	intronic	.	.	0.01711	0.01777	0.9813	0.04186	0.904	1.065	0.6528
chrX:77920254	77920254	T	C	intronic	.	.	0.02237	0.02191	1.008	0.03676	0.9377	1.083	0.8326
chrX:77920849	77920849	G	T	intronic	.	.	0.2893	0.2919	0.9943	0.01198	0.9713	1.018	0.6355
chrX:77921122	77921122	T	C	intronic	.	.	0.01163	0.01116	1.028	0.05073	0.9309	1.136	0.583
chrX:77922286	77922286	T	C	intronic	.	.	0.01868	0.01759	1.03	0.04019	0.9521	1.114	0.4609
chrX:77923568	77923568	C	T	intronic	.	.	0.01705	0.01776	0.98	0.04191	0.9027	1.064	0.6302
chrX:77925278	77925278	G	A	intronic	.	.	0.03053	0.03113	0.9872	0.03156	0.928	1.05	0.6827
chrX:77925507	77925507	T	G	intronic	.	.	0.04104	0.04147	0.9931	0.02738	0.9412	1.048	0.7992
chrX:77925918	77925918	-	TT	intronic	.	.	0.2523	0.2548	0.9946	0.01266	0.9702	1.02	0.6699
chrX:77926589	77926589	T	C	intronic	.	.	0.01543	0.01653	0.9706	0.04399	0.8904	1.058	0.4972
chrX:77928405	77928405	AC	-	intronic	.	.	0.2489	0.2508	0.9958	0.01257	0.9716	1.021	0.7378
chrX:77928406	77928406	A	-	intronic	.	.	0.2489	0.2508	0.9959	0.01257	0.9716	1.021	0.7419
chrX:77930231	77930231	A	G	intronic	.	.	0.01029	0.01029	1.001	0.05383	0.9007	1.112	0.9862
chrX:77930985	77930985	T	-	intronic	.	.	0.0296	0.02986	0.9905	0.03413	0.9264	1.059	0.7795
chrX:77931006	77931006	A	T	intronic	.	.	0.009898	0.01101	0.9324	0.063	0.8241	1.055	0.2667
chrX:77931007	77931007	C	A	intronic	.	.	0.009898	0.01101	0.9324	0.063	0.8241	1.055	0.2667
chrX:77931009	77931009	-	T	intronic	.	.	0.01612	0.01771	0.9318	0.05283	0.8401	1.033	0.181
chrX:77931009	77931009	T	C	intronic	.	.	0.009898	0.01101	0.9324	0.063	0.8241	1.055	0.2667
chrX:77931620	77931620	C	G	intronic	.	.	0.03429	0.03268	1.048	0.04303	0.9633	1.14	0.2754
chrX:77931649	77931649	T	C	intronic	.	.	0.05983	0.06003	0.9992	0.02307	0.955	1.045	0.9708
chrX:77931718	77931718	G	T	intronic	.	.	0.02205	0.02237	0.9874	0.05338	0.8893	1.096	0.8118
chrX:77931832	77931832	C	A	intronic	.	.	0.034	0.03376	1.002	0.0431	0.9208	1.09	0.9632
chrX:77931886	77931886	G	T	intronic	.	.	0.03751	0.0374	1.008	0.04119	0.9295	1.092	0.8528
chrX:77931887	77931887	C	A	intronic	.	.	0.01857	0.0169	1.106	0.05744	0.9882	1.238	0.07947
chrX:77931937	77931937	G	T	intronic	.	.	0.04998	0.04784	1.053	0.03624	0.9811	1.131	0.1519
chrX:77932919	77932919	-	GGGAGA	intronic	.	.	0.03101	0.03033	1.013	0.03138	0.9524	1.077	0.6851
chrX:77932921	77932921	-	G	intronic	.	.	0.03187	0.03086	1.018	0.03096	0.9579	1.082	0.5676
chrX:77932924	77932924	-	G	intronic	.	.	0.03187	0.03086	1.018	0.03096	0.9579	1.082	0.5676
chrX:77935554	77935554	A	G	intronic	.	.	0.02952	0.0334	0.9373	0.03199	0.8803	0.998	0.04301
chrX:77937097	77937097	T	C	intronic	.	.	0.01286	0.01323	0.9818	0.04817	0.8933	1.079	0.703
chrX:77937887	77937887	CA	-	intronic	.	.	0.03334	0.03385	0.9882	0.03045	0.9309	1.049	0.6957
chrX:77943714	77943714	G	C	intronic	.	.	0.01062	0.0105	1.008	0.053	0.9085	1.118	0.8806
chrX:77944834	77944834	TATT	-	intronic	.	.	0.02734	0.02689	1.008	0.03344	0.9441	1.076	0.8107
chrX:77946299	77946299	A	-	intronic	.	.	0.01468	0.01529	0.9795	0.0493	0.8893	1.079	0.674
chrX:77946299	77946299	-	A	intronic	.	.	0.01085	0.01143	0.9718	0.05543	0.8718	1.083	0.6062
chrX:77946299	77946299	A	C	intronic	.	.	0.04686	0.04756	0.984	0.03726	0.9147	1.059	0.6649
chrX:77946545	77946545	G	C	intronic	.	.	0.2893	0.2918	0.9945	0.01198	0.9714	1.018	0.6452
chrX:77946729	77946729	A	-	intronic	.	.	0.02871	0.02771	1.023	0.03572	0.9538	1.097	0.5243
chrX:77946751	77946751	A	C	intronic	.	.	0.01627	0.01681	0.9645	0.06116	0.8555	1.087	0.554
chrX:77947442	77947442	T	-	intronic	.	.	0.2944	0.297	0.9946	0.01195	0.9716	1.018	0.6499
chrX:77947737	77947737	T	-	intronic	.	.	0.2522	0.2532	0.9983	0.01282	0.9735	1.024	0.8916
chrX:77948059	77948059	TATT	-	intronic	.	.	0.1026	0.09961	1.015	0.01811	0.9792	1.051	0.423
chrX:77948059	77948059	-	TATT	intronic	.	.	0.08516	0.0864	0.9909	0.01964	0.9534	1.03	0.64
chrX:77948060	77948060	-	T	intronic	.	.	0.09394	0.09535	0.9905	0.0187	0.9548	1.027	0.6093
chrX:77948063	77948063	-	T	intronic	.	.	0.09395	0.09535	0.9905	0.0187	0.9549	1.028	0.6116
chrX:77948100	77948100	-	ATTC	intronic	.	.	0.1947	0.1927	1.007	0.0138	0.9805	1.035	0.5946
chrX:77948104	77948104	T	C	intronic	.	.	0.1325	0.1351	0.9888	0.01608	0.9581	1.02	0.4846
chrX:77948765	77948765	G	A	intronic	.	.	0.01588	0.01651	0.9746	0.04341	0.8951	1.061	0.5532
chrX:77948952	77948952	C	T	intronic	.	.	0.2892	0.2919	0.9942	0.01198	0.9712	1.018	0.6298
chrX:77950414	77950414	G	A	intronic	.	.	0.03053	0.03114	0.9871	0.03156	0.9279	1.05	0.6818
chrX:77950895	77950895	G	A	intronic	.	.	0.2296	0.2322	0.994	0.01291	0.9692	1.019	0.6412
chrX:77951610	77951610	T	C	intronic	.	.	0.01286	0.01472	0.9342	0.04806	0.8502	1.026	0.1564
chrX:77955847	77955847	T	-	intronic	.	.	0.01505	0.0159	0.9682	0.04753	0.882	1.063	0.4961
chrX:77956290	77956290	C	T	intronic	.	.	0.04115	0.04168	0.9919	0.02734	0.9401	1.046	0.7647
chrX:77956726	77956726	CTTT	-	intronic	.	.	0.3611	0.3577	1.01	0.01401	0.9824	1.038	0.4867
chrX:77956726	77956726	-	CTTT	intronic	.	.	0.1219	0.1196	1.011	0.0173	0.9771	1.046	0.5353
chrX:77956727	77956727	-	C	intronic	.	.	0.1845	0.1809	1.011	0.01405	0.9838	1.039	0.4268
chrX:77956728	77956728	-	T	intronic	.	.	0.1845	0.1809	1.011	0.01405	0.9838	1.039	0.427
chrX:77956729	77956729	-	T	intronic	.	.	0.1845	0.1809	1.011	0.01405	0.9838	1.039	0.4264
chrX:77956730	77956730	-	T	intronic	.	.	0.06045	0.05782	1.022	0.02288	0.9769	1.069	0.3472
chrX:77956730	77956730	-	TC	intronic	.	.	0.06045	0.05782	1.022	0.02288	0.9769	1.069	0.3472
chrX:77956730	77956730	-	T	intronic	.	.	0.1739	0.1692	1.016	0.01439	0.9876	1.045	0.2757
chrX:77956731	77956731	-	C	intronic	.	.	0.06045	0.05782	1.022	0.02288	0.9769	1.069	0.3473
chrX:77956732	77956732	-	T	intronic	.	.	0.06045	0.05782	1.022	0.02288	0.9769	1.069	0.3473
chrX:77956734	77956734	-	T	intronic	.	.	0.05782	0.05457	1.029	0.02337	0.9833	1.078	0.2147
chrX:77956735	77956735	-	C	intronic	.	.	0.01186	0.0132	0.9454	0.05023	0.8568	1.043	0.2638
chrX:77956736	77956736	-	T	intronic	.	.	0.01185	0.0132	0.9454	0.05023	0.8567	1.043	0.2635
chrX:77956737	77956737	-	T	intronic	.	.	0.01051	0.0117	0.9459	0.05333	0.852	1.05	0.2971
chrX:77956738	77956738	-	T	intronic	.	.	0.01051	0.0117	0.9459	0.05333	0.852	1.05	0.297
chrX:77957072	77957072	T	C	intronic	.	.	0.03042	0.03102	0.9871	0.03162	0.9278	1.05	0.6824
chrX:77958785	77958785	T	-	intronic	.	.	0.027	0.02514	1.048	0.03953	0.9703	1.133	0.2315
chrX:77958806	77958806	T	G	intronic	.	.	0.123	0.1253	0.9751	0.0252	0.9281	1.024	0.3174
chrX:77959191	77959191	G	A	intronic	.	.	0.06251	0.06372	0.9918	0.02243	0.9491	1.036	0.7131
chrX:77959979	77959979	T	C	intronic	.	.	0.01029	0.01036	0.9973	0.05382	0.8975	1.108	0.9601
chrX:77960086	77960086	T	A	intronic	.	.	0.2296	0.2321	0.9941	0.01291	0.9692	1.02	0.6445
chrX:77962193	77962193	A	G	intronic	.	.	0.01499	0.01412	1.028	0.04478	0.9417	1.122	0.5365
chrX:77963631	77963631	G	A	intronic	.	.	0.04194	0.04196	1.002	0.0271	0.9502	1.057	0.9408
chrX:77963978	77963978	A	G	intronic	.	.	0.02617	0.02672	0.9892	0.03401	0.9254	1.057	0.7497
chrX:77969382	77969382	T	C	exonic	.	Benign	0.06565	0.06675	0.9877	0.02193	0.9462	1.031	0.5737
chrX:77974155	77974155	G	T	intronic	.	.	0.03059	0.03114	0.9879	0.03154	0.9287	1.051	0.6999
chrX:77974454	77974454	C	A	intronic	.	.	0.04244	0.04321	0.9915	0.02694	0.9405	1.045	0.7524
chrX:77975481	77975481	TTTT	-	intronic	.	.	0.06476	0.066	0.9769	0.03278	0.9161	1.042	0.4751
chrX:77975481	77975481	-	T	intronic	.	.	0.2508	0.2534	0.9928	0.01327	0.9673	1.019	0.5867
chrX:77975508	77975508	A	T	intronic	.	.	0.04015	0.04062	0.9919	0.02785	0.9392	1.048	0.7697
chrX:77975510	77975510	T	G	intronic	.	.	0.06845	0.06697	1.025	0.03158	0.9632	1.09	0.4393
chrX:77975801	77975801	G	A	intronic	.	.	0.01297	0.01504	0.9317	0.04784	0.8484	1.023	0.1394
chrX:77975839	77975839	C	G	intronic	.	.	0.1874	0.19	0.9924	0.01392	0.9657	1.02	0.5833
chrX:77977588	77977588	A	G	intronic	.	.	0.02673	0.0248	1.043	0.03375	0.9762	1.114	0.2127
chrX:77977984	77977984	C	G	intronic	.	.	0.01588	0.01664	0.9764	0.0434	0.8968	1.063	0.5827
chrX:77978825	77978825	C	T	intronic	.	.	0.0473	0.04856	0.987	0.02557	0.9388	1.038	0.6091
chrX:77980732	77980732	A	G	intronic	.	.	0.0255	0.0247	1.014	0.03449	0.948	1.085	0.681
chrX:77980764	77980764	A	G	intronic	.	.	0.04183	0.04196	1.001	0.02713	0.9489	1.055	0.9786
chrX:77982500	77982500	G	A	intronic	.	.	0.02024	0.01894	1.032	0.03864	0.9571	1.114	0.4086
chrX:77983238	77983238	G	A	intronic	.	.	0.09495	0.09996	0.9698	0.01851	0.9353	1.006	0.0976
chrX:77984275	77984275	A	G	intronic	.	.	0.04104	0.04145	0.9932	0.02737	0.9414	1.048	0.8045
chrX:77984908	77984908	A	G	intronic	.	.	0.01029	0.01053	0.9809	0.05379	0.8828	1.09	0.7204
chrX:77985083	77985083	A	G	intronic	.	.	0.04607	0.04578	1.003	0.02592	0.9533	1.055	0.9073
chrX:77985396	77985396	G	T	intronic	.	.	0.06295	0.0636	0.9854	0.03261	0.9244	1.05	0.652
chrX:77985400	77985400	G	T	intronic	.	.	0.08869	0.08735	1.022	0.02836	0.9666	1.08	0.4471
chrX:77985646	77985646	T	-	intronic	.	.	0.2295	0.2326	0.9923	0.01292	0.9675	1.018	0.5521
chrX:77986643	77986643	A	G	intronic	.	.	0.03053	0.03108	0.9881	0.03156	0.9288	1.051	0.7033
chrX:77987444	77987444	-	TG	intronic	.	.	0.4494	0.4581	0.9837	0.01217	0.9605	1.007	0.1778
chrX:77987444	77987444	-	TG	intronic	.	.	0.0299	0.02867	1.019	0.03305	0.9554	1.088	0.5617
chrX:77987448	77987448	-	G	intronic	.	.	0.02281	0.02245	1.005	0.03653	0.9357	1.08	0.8891
chrX:77987451	77987451	-	T	intronic	.	.	0.0227	0.02222	1.008	0.0366	0.9383	1.083	0.8254
chrX:77987452	77987452	-	G	intronic	.	.	0.02259	0.02202	1.01	0.03667	0.9404	1.086	0.7769
chrX:77987453	77987453	-	T	intronic	.	.	0.02259	0.02202	1.01	0.03667	0.9404	1.086	0.7762
chrX:77987457	77987457	GTGC	-	intronic	.	.	0.04129	0.04153	0.9992	0.02735	0.947	1.054	0.9761
chrX:77988448	77988448	A	G	exonic	.	Benign	0.01297	0.01504	0.9315	0.04784	0.8481	1.023	0.1379
chrX:77992623	77992623	A	T	intronic	.	.	0.01364	0.0124	1.043	0.04695	0.9513	1.143	0.3702
chrX:77994631	77994631	T	C	intronic	.	.	0.01062	0.01049	1.008	0.053	0.9088	1.119	0.877
chrX:77995566	77995566	-	C	intronic	.	.	0.0443	0.04277	1.042	0.03822	0.9665	1.123	0.285
chrX:77995567	77995567	A	-	intronic	.	.	0.0722	0.06917	1.025	0.02188	0.9816	1.07	0.2664
chrX:77995567	77995567	-	A	intronic	.	.	0.2156	0.2202	0.9837	0.01456	0.9561	1.012	0.2604
chrX:77995567	77995567	A	C	intronic	.	.	0.1427	0.1456	0.972	0.02513	0.9253	1.021	0.2585
chrX:77996036	77996036	C	T	intronic	.	.	0.2713	0.2744	0.9928	0.01221	0.9693	1.017	0.5539
chrX:77996780	77996780	-	T	intronic	.	.	0.2298	0.2326	0.9934	0.01291	0.9686	1.019	0.6094
chrX:77996781	77996781	-	T	intronic	.	.	0.2298	0.2326	0.9935	0.01291	0.9687	1.019	0.6131
chrX:77997565	77997565	G	T	intronic	.	.	0.2296	0.2325	0.993	0.01291	0.9682	1.018	0.5855
chrX:77997992	77997992	-	C	intronic	.	.	0.069	0.06483	1.035	0.02147	0.9921	1.079	0.1119
chrX:77997993	77997993	-	C	intronic	.	.	0.06901	0.06484	1.035	0.02147	0.9921	1.079	0.1116
chrX:77997994	77997994	A	C	intronic	.	.	0.06906	0.06491	1.034	0.02146	0.9918	1.079	0.1145
chrX:77998768	77998768	T	-	intronic	.	Benign	0.2299	0.2327	0.9933	0.01291	0.9684	1.019	0.6
chrX:77999298	77999298	G	A	intronic	.	.	0.01454	0.01345	1.044	0.04548	0.9551	1.142	0.3419
chrX:77999486	77999486	A	C	intronic	.	.	0.23	0.2327	0.9936	0.01291	0.9688	1.019	0.6175
chrX:77999907	77999907	A	-	intronic	.	.	0.01731	0.01616	1.039	0.04447	0.9524	1.134	0.3876
chrX:77999907	77999907	A	C	intronic	.	.	0.04529	0.04567	0.9915	0.03775	0.9208	1.068	0.822
chrX:78000217	78000217	T	C	intronic	.	.	0.03601	0.0397	0.9523	0.02909	0.8996	1.008	0.09323
chrX:78001445	78001445	T	-	intronic	.	.	0.2712	0.2745	0.9923	0.01222	0.9688	1.016	0.5252
chrX:78002074	78002074	-	T	intronic	.	.	0.2293	0.2326	0.992	0.01293	0.9672	1.017	0.5342
chrX:78002075	78002075	-	T	intronic	.	.	0.2297	0.2327	0.9926	0.01292	0.9678	1.018	0.5658
chrX:78002799	78002799	AC	-	intronic	.	Benign	0.109	0.1176	0.9582	0.01785	0.9252	0.9923	0.01673
chrX:78002799	78002799	-	AC	intronic	.	.	0.1965	0.1948	1.005	0.01468	0.9768	1.035	0.7199
chrX:78004232	78004232	-	C	intronic	.	.	0.01057	0.01051	1.005	0.05313	0.9055	1.115	0.927
chrX:78004289	78004289	G	C	intronic	.	.	0.2294	0.2322	0.9931	0.01292	0.9683	1.019	0.5923
chrX:78004578	78004578	T	C	intronic	.	.	0.2291	0.232	0.9927	0.01292	0.9679	1.018	0.5699
chrX:78004711	78004711	T	C	intronic	.	.	0.2291	0.2319	0.9932	0.01292	0.9684	1.019	0.5988
chrX:78005309	78005309	G	T	intronic	.	.	0.2294	0.2322	0.9933	0.01292	0.9685	1.019	0.6052
chrX:78005343	78005343	A	C	intronic	.	.	0.08449	0.07952	1.034	0.01957	0.9948	1.074	0.09
chrX:78005510	78005510	T	C	intronic	.	.	0.01023	0.01054	0.9777	0.05394	0.8796	1.087	0.6762
chrX:78005683	78005683	A	-	intronic	.	.	0.2361	0.239	0.9922	0.01358	0.9661	1.019	0.5627
chrX:78005683	78005683	A	C	intronic	.	.	0.1105	0.1079	1.03	0.02613	0.9786	1.084	0.2582
chrX:78005832	78005832	G	T	intronic	.	.	0.2707	0.274	0.9924	0.01222	0.9689	1.016	0.5334
chrX:78006133	78006133	G	A	intronic	.	.	0.01062	0.01051	1.007	0.05301	0.9078	1.117	0.8921
chrX:78010083	78010083	C	A	intronic	.	.	0.2294	0.2323	0.9929	0.01292	0.9681	1.018	0.5825
chrX:78010537	78010537	C	A	intronic	.	.	0.05032	0.05075	0.9915	0.0361	0.9238	1.064	0.8126
chrX:78010570	78010570	T	-	intronic	.	.	0.2949	0.285	1.029	0.01298	1.003	1.056	0.02727
chrX:78010597	78010597	T	G	intronic	.	.	0.1104	0.1097	1.009	0.02603	0.9587	1.062	0.7332
chrX:78010642	78010642	T	C	intronic	.	.	0.01034	0.01049	0.9857	0.05368	0.8873	1.095	0.7889
chrX:78010812	78010812	C	T	intronic	.	.	0.08712	0.08251	1.03	0.01929	0.9918	1.07	0.1254
chrX:78010814	78010814	C	T	intronic	.	.	0.08712	0.08251	1.03	0.01929	0.9918	1.07	0.1252
chrX:78012499	78012499	G	A	intronic	.	.	0.2435	0.2496	0.9841	0.01265	0.9599	1.009	0.2038
chrX:78012590	78012590	-	A	intronic	.	.	0.1909	0.1978	0.9783	0.014	0.9518	1.006	0.1171
chrX:78013005	78013005	C	G	exonic	.	Benign	0.1875	0.1941	0.9797	0.01391	0.9534	1.007	0.1403
chrX:78013892	78013892	-	TAAGT	intronic	.	.	0.1878	0.1941	0.9802	0.0139	0.9538	1.007	0.15
chrX:78014478	78014478	T	G	intronic	.	Benign	0.1877	0.1941	0.9801	0.0139	0.9538	1.007	0.1483
chrX:78017765	78017765	-	T	intronic	.	.	0.1528	0.1548	0.991	0.0171	0.9583	1.025	0.5953
chrX:78017970	78017970	A	G	intronic	.	.	0.01253	0.01272	0.999	0.04884	0.9078	1.099	0.9832
chrX:78018071	78018071	T	C	intronic	.	.	0.1876	0.1939	0.9804	0.01391	0.954	1.007	0.1537
chrX:78018891	78018891	-	G	intronic	.	.	0.1878	0.1941	0.9802	0.0139	0.9538	1.007	0.1498
chrX:78019362	78019362	A	C	intronic	.	.	0.1879	0.1942	0.9805	0.0139	0.9542	1.008	0.1572
chrX:78020539	78020539	A	G	intronic	.	Benign	0.1877	0.1941	0.98	0.0139	0.9537	1.007	0.1467
chrX:78020916	78020916	A	C	intronic	.	Benign	0.2003	0.2062	0.9825	0.01357	0.9567	1.009	0.1921
chrX:78021838	78021838	C	G	intronic	.	.	0.1878	0.1941	0.9803	0.0139	0.954	1.007	0.1531
chrX:78022487	78022487	TGTT	-	intronic	.	.	0.01453	0.01649	0.9303	0.04537	0.8512	1.017	0.1114
chrX:78022501	78022501	TTTA	-	intronic	.	.	0.01853	0.01783	1.018	0.04037	0.9407	1.102	0.6559
chrX:78022505	78022505	-	TTTA	intronic	.	.	0.1421	0.1437	0.9935	0.01748	0.9601	1.028	0.7107
chrX:78022505	78022505	A	G	intronic	.	.	0.02074	0.01984	1.021	0.03819	0.9472	1.1	0.5894
chrX:78023474	78023474	-	T	intronic	.	Likely_benign	0.1878	0.1941	0.9804	0.0139	0.954	1.007	0.1543
chrX:78023577	78023577	T	-	intronic	.	.	0.02952	0.03005	0.9895	0.03211	0.9291	1.054	0.7415
chrX:78027048	78027048	G	A	intronic	.	.	0.1876	0.1942	0.9795	0.01391	0.9532	1.007	0.1369
chrX:78027854	78027854	-	AT	intronic	.	.	0.01253	0.01273	0.9988	0.04883	0.9076	1.099	0.98
chrX:78027856	78027856	-	T	intronic	.	.	0.01253	0.01273	0.9988	0.04883	0.9076	1.099	0.9799
chrX:78027993	78027993	TATT	-	intronic	.	.	0.01952	0.01844	1.032	0.03972	0.9544	1.115	0.4332
chrX:78027993	78027993	-	TATT	intronic	.	.	0.1142	0.1131	1.006	0.01736	0.9724	1.041	0.7279
chrX:78027995	78027995	-	A	intronic	.	.	0.1392	0.1379	1.005	0.01572	0.9746	1.037	0.7444
chrX:78027997	78027997	-	T	intronic	.	.	0.1392	0.1379	1.005	0.01572	0.9747	1.037	0.7437
chrX:78028537	78028537	A	C	intronic	.	.	0.06168	0.05918	1.021	0.02261	0.9769	1.067	0.3538
chrX:78030380	78030380	CA	-	intronic	.	.	0.01174	0.01262	0.9677	0.05034	0.8768	1.068	0.5147
chrX:78030421	78030421	A	-	intronic	.	.	0.1199	0.1212	0.9931	0.01681	0.9609	1.026	0.6805
chrX:78030421	78030421	-	A	intronic	.	.	0.01398	0.01439	0.9824	0.04711	0.8958	1.077	0.7067
chrX:78030694	78030694	T	-	intronic	.	.	0.01476	0.01531	0.9781	0.04894	0.8886	1.077	0.6502
chrX:78034807	78034807	G	A	intronic	.	.	0.1877	0.1943	0.9796	0.0139	0.9533	1.007	0.1379
chrX:78035095	78035095	T	C	intronic	.	.	0.1876	0.194	0.9803	0.01391	0.9539	1.007	0.1517
chrX:78035233	78035233	C	T	intronic	.	.	0.2438	0.2497	0.9847	0.01265	0.9606	1.009	0.2234
chrX:78037659	78037659	A	G	intronic	.	.	0.01163	0.01086	1.043	0.05076	0.9441	1.152	0.4086
chrX:78037980	78037980	TTTTTTTTTTTTTTT	-	intronic	.	.	0.2121	0.2189	0.9778	0.0163	0.9471	1.01	0.169
chrX:78037980	78037980	-	T	intronic	.	.	0.01085	0.01152	0.9543	0.0623	0.8446	1.078	0.4528
chrX:78040132	78040132	C	T	intronic	.	.	0.01677	0.01786	0.9641	0.04223	0.8876	1.047	0.3871
chrX:78040199	78040199	C	-	intronic	.	.	0.01394	0.01673	0.8918	0.05177	0.8057	0.987	0.02695
chrX:78040199	78040199	-	CC	intronic	.	.	0.2141	0.2208	0.9813	0.01409	0.9545	1.009	0.1794
chrX:78040200	78040200	-	C	intronic	.	.	0.2998	0.3044	0.9888	0.01236	0.9652	1.013	0.3626
chrX:78040201	78040201	-	C	intronic	.	.	0.1898	0.1964	0.9799	0.01385	0.9536	1.007	0.1424
chrX:78041546	78041546	G	A	intronic	.	.	0.1879	0.1945	0.9795	0.0139	0.9532	1.007	0.1364
chrX:78041888	78041888	C	T	intronic	.	.	0.2437	0.2498	0.9845	0.01265	0.9604	1.009	0.2159
chrX:78042116	78042116	AA	-	intronic	.	.	0.1619	0.1665	0.9837	0.01517	0.9548	1.013	0.2778
chrX:78042116	78042116	-	A	intronic	.	.	0.05886	0.05802	1.008	0.02349	0.9622	1.055	0.7487
chrX:78042116	78042116	A	C	intronic	.	.	0.05313	0.05669	0.934	0.0352	0.8717	1.001	0.05245
chrX:78043722	78043722	G	A	intronic	.	Benign	0.1875	0.1943	0.979	0.01391	0.9527	1.006	0.1269
chrX:78044254	78044254	A	-	intronic	.	.	0.0435	0.04553	0.9503	0.0385	0.8812	1.025	0.1856
chrX:78044255	78044255	-	A	intronic	.	.	0.1038	0.1054	0.9847	0.02699	0.9339	1.038	0.567
chrX:78044255	78044255	A	C	intronic	.	.	0.0444	0.04635	0.9533	0.03815	0.8847	1.027	0.2104
chrX:78044276	78044276	A	T	intronic	.	.	0.01062	0.01065	1	0.05419	0.8995	1.112	0.9952
chrX:78044278	78044278	A	C	intronic	.	.	0.0364	0.03514	1.036	0.04184	0.9543	1.124	0.3996
chrX:78044917	78044917	T	G	intronic	.	.	0.1873	0.1939	0.9794	0.01391	0.9531	1.007	0.1356
chrX:78045620	78045620	G	A	intronic	.	Likely_benign	0.02639	0.027	0.9877	0.03387	0.9243	1.056	0.7152
chrX:78046888	78046888	AA	-	UTR3	.	.	0.1857	0.1919	0.9804	0.01401	0.9539	1.008	0.1583
chrX:78048530	78048530	C	T	UTR3	.	.	0.2451	0.2506	0.986	0.01262	0.9619	1.011	0.265
chrX:78048811	78048811	C	G	UTR3	.	.	0.05882	0.05731	1.014	0.0231	0.9695	1.061	0.5365
chrX:78050621	78050621	G	A	downstream	.	.	0.01006	0.0102	0.9935	0.05441	0.893	1.105	0.9048
chrX:78051186	78051186	G	A	downstream	.	.	0.02796	0.02813	0.9977	0.03295	0.9353	1.064	0.9437
chrX:78053827	78053827	G	A	intergenic	.	.	0.01398	0.01273	1.053	0.04639	0.9614	1.153	0.2661
chrX:78053905	78053905	T	C	intergenic	.	.	0.0454	0.0451	1.003	0.0261	0.9533	1.056	0.8993
chrX:78055192	78055192	A	G	intergenic	.	.	0.03819	0.04159	0.958	0.02829	0.9063	1.013	0.1291
chrX:78055513	78055513	A	C	intergenic	.	.	0.01029	0.01037	0.9975	0.05386	0.8976	1.109	0.9632
chrX:78055551	78055551	A	G	intergenic	.	.	0.2428	0.2496	0.9823	0.01266	0.9582	1.007	0.1578
chrX:78055625	78055625	C	T	intergenic	.	.	0.1875	0.1943	0.979	0.01391	0.9527	1.006	0.1277
chrX:78055908	78055908	T	C	intergenic	.	.	0.1875	0.1944	0.9786	0.01391	0.9522	1.006	0.1191
chrX:78056788	78056788	T	G	intergenic	.	.	0.1871	0.1941	0.9782	0.01392	0.9519	1.005	0.1133
chrX:78057119	78057119	G	T	intergenic	.	.	0.04512	0.04502	1.001	0.02617	0.9509	1.054	0.9714
chrX:78057580	78057580	C	T	intergenic	.	.	0.1875	0.1943	0.9788	0.01391	0.9525	1.006	0.1232
chrX:78058160	78058160	-	TTT	intergenic	.	.	0.1838	0.19	0.9802	0.01464	0.9524	1.009	0.171
chrX:78058184	78058184	T	A	intergenic	.	.	0.03883	0.0388	1	0.0407	0.9236	1.083	0.9953
chrX:78058190	78058190	A	C	intergenic	.	.	0.08853	0.08663	1.025	0.02845	0.9698	1.084	0.3781
chrX:78058217	78058217	G	T	intergenic	.	.	0.04754	0.04893	0.9701	0.03698	0.9023	1.043	0.4117
chrX:78058576	78058576	-	AC	intergenic	.	.	0.01018	0.01015	1.003	0.05444	0.9011	1.115	0.9625
chrX:78058577	78058577	-	ACAC	intergenic	.	.	0.01018	0.01015	1.002	0.05444	0.901	1.115	0.9637
chrX:78058577	78058577	-	A	intergenic	.	.	0.01018	0.01016	1.003	0.05444	0.9011	1.115	0.9629
chrX:78058711	78058711	G	C	intergenic	.	.	0.1865	0.1923	0.982	0.01398	0.9555	1.009	0.1935
chrX:78059944	78059944	G	T	intergenic	.	.	0.0132	0.01499	0.9413	0.04747	0.8576	1.033	0.2023
chrX:78060612	78060612	G	A	intergenic	.	.	0.01353	0.01239	1.039	0.04713	0.9476	1.14	0.414
chrX:78060670	78060670	A	T	intergenic	.	.	0.1873	0.1942	0.9786	0.01391	0.9522	1.006	0.1194
chrX:78061221	78061221	A	G	intergenic	.	.	0.1872	0.1942	0.9783	0.01392	0.9519	1.005	0.1141
chrX:78061569	78061569	C	A	intergenic	.	.	0.1874	0.1944	0.9784	0.01391	0.9521	1.005	0.1171
chrX:78061691	78061691	-	A	intergenic	.	.	0.2095	0.2166	0.9787	0.01343	0.9533	1.005	0.1087
chrX:78061729	78061729	T	C	intergenic	.	.	0.04127	0.04151	0.9976	0.02732	0.9456	1.052	0.9305
chrX:78061853	78061853	A	-	intergenic	.	.	0.01824	0.01821	0.9974	0.04894	0.9062	1.098	0.9575
chrX:78061853	78061853	-	A	intergenic	.	.	0.068	0.06818	0.9988	0.02319	0.9544	1.045	0.9586
chrX:78061854	78061854	-	A	intergenic	.	.	0.07219	0.07163	1.006	0.0226	0.9623	1.051	0.7937
chrX:78061880	78061880	T	G	intergenic	.	.	0.02645	0.02638	1.001	0.04853	0.9104	1.101	0.9796
chrX:78063848	78063848	A	G	intergenic	.	.	0.1873	0.1942	0.9787	0.01391	0.9524	1.006	0.1222
chrX:78064665	78064665	G	A	intergenic	.	.	0.06285	0.05982	1.026	0.02241	0.9816	1.072	0.2574
chrX:78064763	78064763	T	C	intergenic	.	.	0.04138	0.04164	0.9972	0.02727	0.9453	1.052	0.9183
chrX:78065180	78065180	T	G	intergenic	.	.	0.02158	0.02133	1.004	0.0374	0.9326	1.08	0.9245
chrX:78065520	78065520	G	T	intergenic	.	.	0.1879	0.1947	0.9791	0.0139	0.9528	1.006	0.1296
chrX:78066043	78066043	AAAGAAAAGA	-	intergenic	.	.	0.06723	0.07169	0.9417	0.02999	0.888	0.9988	0.04534
chrX:78066095	78066095	G	T	intergenic	.	.	0.09455	0.09876	0.9504	0.02719	0.9011	1.002	0.06136
chrX:78066389	78066389	G	A	intergenic	.	.	0.01325	0.01452	0.9502	0.04739	0.8659	1.043	0.2809
chrX:78068089	78068089	A	G	intergenic	.	.	0.01006	0.0102	0.9936	0.0544	0.8931	1.105	0.9063
chrX:78068196	78068196	TT	-	intergenic	.	.	0.1627	0.1691	0.9783	0.01499	0.9499	1.007	0.1427
chrX:78068213	78068213	T	G	intergenic	.	.	0.02036	0.02073	0.9793	0.05495	0.8793	1.091	0.7029
chrX:78068494	78068494	C	T	intergenic	.	.	0.3405	0.3442	0.9926	0.01146	0.9706	1.015	0.5195
chrX:78068671	78068671	G	A	intergenic	.	.	0.1876	0.1944	0.9789	0.01391	0.9526	1.006	0.125
chrX:78069120	78069120	A	G	intergenic	.	.	0.1866	0.194	0.9771	0.01393	0.9508	1.004	0.09661
chrX:78069621	78069621	T	A	intergenic	.	.	0.2767	0.2838	0.9829	0.01214	0.9598	1.007	0.1545
chrX:78070056	78070056	A	C	intergenic	.	.	0.08021	0.07623	1.027	0.02004	0.9878	1.069	0.1776
chrX:78072000	78072000	T	-	intergenic	.	.	0.2804	0.2876	0.9825	0.01218	0.9594	1.006	0.1476
chrX:78072018	78072018	T	G	intergenic	.	.	0.0184	0.01675	1.103	0.0578	0.9848	1.235	0.08994
chrX:78072072	78072072	G	A	intergenic	.	.	0.01756	0.01791	0.9895	0.04139	0.9124	1.073	0.7995
chrX:78072393	78072393	A	G	intergenic	.	.	0.1322	0.1388	0.9731	0.01658	0.942	1.005	0.1005
chrX:78072681	78072681	A	-	intergenic	.	.	0.02293	0.02159	1.038	0.04021	0.9594	1.123	0.3534
chrX:78072692	78072692	C	A	intergenic	.	.	0.01267	0.0121	1.017	0.05318	0.9164	1.129	0.7506
chrX:78072693	78072693	C	A	intergenic	.	.	0.114	0.1108	1.017	0.0186	0.981	1.055	0.3541
chrX:78072697	78072697	-	AA	intergenic	.	.	0.04919	0.04956	0.9955	0.02769	0.9429	1.051	0.8702
chrX:78072699	78072699	-	A	intergenic	.	.	0.04769	0.04842	0.9911	0.02779	0.9385	1.047	0.7465
chrX:78072701	78072701	C	A	intergenic	.	.	0.2333	0.2309	1.008	0.01395	0.9807	1.036	0.5762
chrX:78072706	78072706	G	A	intergenic	.	.	0.0515	0.05791	0.9392	0.02699	0.8908	0.9902	0.02002
chrX:78072963	78072963	A	-	intergenic	.	.	0.1905	0.1978	0.977	0.01395	0.9506	1.004	0.09467
chrX:78073364	78073364	A	G	intergenic	.	.	0.05524	0.05483	1.004	0.02378	0.9583	1.052	0.8669
chrX:78073446	78073446	T	A	intergenic	.	.	0.01029	0.01039	0.9965	0.05382	0.8967	1.107	0.9481
chrX:78074887	78074887	AAAAA	-	intergenic	.	.	0.1769	0.1837	0.978	0.01439	0.9508	1.006	0.1214
chrX:78075181	78075181	A	-	intergenic	.	.	0.1444	0.1449	0.9972	0.01801	0.9626	1.033	0.876
chrX:78075181	78075181	-	AA	intergenic	.	.	0.1786	0.1838	0.9812	0.01562	0.9516	1.012	0.2231
chrX:78075665	78075665	C	T	intergenic	.	.	0.1831	0.1886	0.9824	0.01404	0.9557	1.01	0.2054
chrX:78076542	78076542	C	A	intergenic	.	.	0.0312	0.033	0.9738	0.03121	0.916	1.035	0.395
chrX:78077461	78077461	A	G	intergenic	.	.	0.1878	0.1938	0.981	0.0139	0.9546	1.008	0.1669
chrX:78078036	78078036	G	A	intergenic	.	.	0.2431	0.2486	0.9856	0.01266	0.9614	1.01	0.2511
chrX:78078451	78078451	G	A	intergenic	.	.	0.2432	0.2486	0.9858	0.01266	0.9616	1.011	0.257
chrX:78078699	78078699	A	C	intergenic	.	.	0.02757	0.02483	1.057	0.03328	0.9903	1.128	0.09577
chrX:78079319	78079319	A	G	intergenic	.	.	0.1185	0.1195	0.994	0.0168	0.9618	1.027	0.721
chrX:78080199	78080199	C	T	intergenic	.	.	0.1875	0.1936	0.9808	0.01391	0.9545	1.008	0.1641
chrX:78080937	78080937	A	G	intergenic	.	.	0.1878	0.1938	0.981	0.0139	0.9547	1.008	0.1682
chrX:78081049	78081049	C	T	intergenic	.	.	0.1877	0.1938	0.9808	0.0139	0.9545	1.008	0.1639
chrX:78081592	78081592	TATT	-	intergenic	.	.	0.1125	0.1145	0.9897	0.01724	0.9568	1.024	0.5493
chrX:78081592	78081592	-	TATT	intergenic	.	.	0.1594	0.163	0.9865	0.01494	0.9581	1.016	0.3643
chrX:78081933	78081933	T	C	intergenic	.	.	0.1877	0.1938	0.9809	0.0139	0.9546	1.008	0.1663
chrX:78083907	78083907	T	-	intergenic	.	.	0.1894	0.1955	0.9806	0.0139	0.9543	1.008	0.1598
chrX:78083987	78083987	T	C	intergenic	.	.	0.03087	0.0328	0.9715	0.03136	0.9136	1.033	0.3568
chrX:78084719	78084719	T	C	intergenic	.	.	0.1879	0.1938	0.9815	0.0139	0.9552	1.009	0.18
chrX:78085519	78085519	TAA	-	intergenic	.	.	0.0703	0.06926	1.007	0.02139	0.9655	1.05	0.7498
chrX:78085519	78085519	-	TAATAATAATAA	intergenic	.	.	0.1999	0.2069	0.9793	0.01405	0.9527	1.007	0.1358
chrX:78085940	78085940	G	A	intergenic	.	.	0.1877	0.1936	0.9813	0.0139	0.9549	1.008	0.1747
chrX:78085958	78085958	A	C	intergenic	.	.	0.01689	0.01761	0.9779	0.04212	0.9004	1.062	0.5954
chrX:78086607	78086607	T	C	intergenic	.	.	0.1589	0.1647	0.9795	0.01485	0.9514	1.008	0.1631
chrX:78087579	78087579	C	T	intergenic	.	.	0.1879	0.1938	0.9816	0.0139	0.9553	1.009	0.1823
chrX:78087582	78087582	C	T	intergenic	.	.	0.1879	0.1938	0.9815	0.0139	0.9551	1.009	0.1787
chrX:78087781	78087781	A	T	intergenic	.	.	0.08153	0.08548	0.9728	0.01983	0.9357	1.011	0.1642
chrX:78087949	78087949	TG	-	intergenic	.	.	0.273	0.2812	0.9799	0.0174	0.947	1.014	0.2423
chrX:78087999	78087999	T	-	intergenic	.	.	0.2137	0.2185	0.9856	0.01376	0.9594	1.013	0.2918
chrX:78087999	78087999	-	T	intergenic	.	.	0.01444	0.01401	1.015	0.05009	0.92	1.12	0.7678
chrX:78088000	78088000	-	T	intergenic	.	.	0.01499	0.01435	1.023	0.04923	0.9293	1.127	0.6373
chrX:78088414	78088414	T	A	intergenic	.	.	0.1879	0.1938	0.9814	0.0139	0.955	1.009	0.1769
chrX:78090855	78090855	T	C	intergenic	.	.	0.1879	0.1939	0.9814	0.0139	0.955	1.009	0.1769
chrX:78093200	78093200	A	G	intergenic	.	.	0.1879	0.1938	0.9815	0.0139	0.9551	1.009	0.1785
chrX:78093525	78093525	A	G	intergenic	.	.	0.01554	0.01632	0.9703	0.04386	0.8904	1.057	0.4925
chrX:78093809	78093809	C	T	intergenic	.	.	0.2432	0.2487	0.9858	0.01266	0.9616	1.011	0.258
chrX:78094285	78094285	TG	-	intergenic	.	.	0.01931	0.01931	0.9983	0.04009	0.9229	1.08	0.9664
chrX:78094285	78094285	-	TGTG	intergenic	.	.	0.203	0.2067	0.9888	0.01418	0.9617	1.017	0.4271
chrX:78094287	78094287	-	G	intergenic	.	.	0.2751	0.2756	0.9993	0.0122	0.9757	1.023	0.9528
chrX:78094288	78094288	-	T	intergenic	.	.	0.186	0.191	0.984	0.01397	0.9574	1.011	0.2474
chrX:78094289	78094289	-	G	intergenic	.	.	0.186	0.191	0.984	0.01397	0.9574	1.011	0.2472
chrX:78094914	78094914	-	A	intergenic	.	.	0.1867	0.1914	0.9852	0.01394	0.9586	1.012	0.2848
chrX:78094915	78094915	-	A	intergenic	.	.	0.1867	0.1915	0.9847	0.01394	0.9582	1.012	0.2703
chrX:78094923	78094923	T	A	intergenic	.	.	0.05552	0.05482	1.006	0.02373	0.9607	1.054	0.7872
chrX:78096944	78096944	A	G	intergenic	.	.	0.04227	0.04518	0.9658	0.02695	0.9161	1.018	0.1973
chrX:78097456	78097456	T	C	intergenic	.	.	0.0416	0.0416	1.001	0.0272	0.9486	1.055	0.9836
chrX:78097633	78097633	A	G	intergenic	.	.	0.04227	0.04518	0.9659	0.02695	0.9162	1.018	0.1976
chrX:78098562	78098562	T	C	intergenic	.	.	0.03948	0.04171	0.9759	0.02786	0.924	1.031	0.3811
chrX:78098728	78098728	G	C	intergenic	.	.	0.1869	0.1915	0.9852	0.01393	0.9586	1.012	0.2835
chrX:78098772	78098772	A	C	intergenic	.	.	0.1867	0.1915	0.9847	0.01394	0.9581	1.012	0.2672
chrX:78098979	78098979	-	AT	intergenic	.	.	0.1871	0.1916	0.9854	0.01394	0.9589	1.013	0.2925
chrX:78099239	78099239	-	AG	intergenic	.	.	0.2422	0.2462	0.9895	0.01268	0.9652	1.014	0.4048
chrX:78100569	78100569	C	G	intergenic	.	.	0.01141	0.01092	1.023	0.05122	0.9253	1.131	0.6563
chrX:78101502	78101502	A	-	intergenic	.	.	0.02625	0.02856	0.9376	0.04119	0.8649	1.016	0.1178
chrX:78101502	78101502	-	A	intergenic	.	.	0.06559	0.066	0.9975	0.02286	0.9538	1.043	0.9142
chrX:78101502	78101502	A	C	intergenic	.	.	0.1669	0.1632	1.033	0.02303	0.9871	1.08	0.1624
chrX:78102223	78102223	T	C	intergenic	.	.	0.1919	0.1953	0.9895	0.01379	0.9631	1.017	0.4426
chrX:78102502	78102502	T	C	intergenic	.	.	0.1866	0.1913	0.9851	0.01393	0.9585	1.012	0.2798
chrX:78103825	78103825	A	G	upstream	.	Benign	0.1879	0.1937	0.982	0.0139	0.9556	1.009	0.1911
chrX:78104069	78104069	A	T	upstream	.	Likely_benign	0.04501	0.04457	1.006	0.02621	0.9553	1.059	0.8287
chrX:78104228	78104228	T	C	upstream	.	Benign	0.04496	0.04447	1.005	0.02622	0.9544	1.058	0.8569
chrX:78104809	78104809	G	A	intronic	.	.	0.1963	0.2046	0.9743	0.01367	0.9486	1.001	0.05721
chrX:78105227	78105227	C	T	intronic	.	.	0.1947	0.2032	0.974	0.01371	0.9482	1	0.05434
chrX:78105710	78105710	C	G	intronic	.	.	0.01118	0.01102	1.009	0.05168	0.9117	1.116	0.8639
chrX:78105718	78105718	A	G	intronic	.	.	0.1884	0.1963	0.9752	0.01388	0.949	1.002	0.07026
chrX:78106172	78106172	A	G	intronic	.	.	0.2474	0.2521	0.9875	0.01258	0.9634	1.012	0.3177
chrX:78107250	78107250	G	T	intronic	.	.	0.03103	0.03305	0.9708	0.03129	0.9131	1.032	0.3444
chrX:78107681	78107681	A	C	intronic	.	.	0.1886	0.1964	0.9756	0.01388	0.9494	1.002	0.07476
chrX:78108080	78108080	T	G	intronic	.	.	0.03075	0.03288	0.9688	0.03142	0.911	1.03	0.3136
chrX:78109531	78109531	T	G	intronic	.	.	0.0184	0.01663	1.056	0.04065	0.975	1.143	0.1815
chrX:78110322	78110322	A	-	intronic	.	.	0.02645	0.02832	0.9663	0.03389	0.9042	1.033	0.3116
chrX:78110782	78110782	C	T	intronic	.	.	0.1912	0.1998	0.9736	0.0138	0.9476	1	0.05214
chrX:78110980	78110980	-	TT	intronic	.	.	0.1679	0.1784	0.9639	0.01452	0.9369	0.9918	0.01142
chrX:78110983	78110983	TA	-	intronic	.	.	0.09138	0.08694	1.028	0.01889	0.9906	1.067	0.1436
chrX:78110983	78110983	A	T	intronic	.	.	0.02309	0.02124	1.047	0.03627	0.9755	1.125	0.2015
chrX:78111547	78111547	T	-	intronic	.	.	0.2502	0.256	0.9849	0.01254	0.961	1.009	0.2244
chrX:78112278	78112278	-	AG	intronic	.	.	0.01566	0.01465	1.034	0.04383	0.9487	1.126	0.4487
chrX:78114581	78114581	-	A	intronic	.	.	0.2482	0.2535	0.9863	0.01259	0.9622	1.011	0.2719
chrX:78114647	78114647	TGG	-	intronic	.	.	0.1911	0.1998	0.9732	0.0138	0.9473	0.9999	0.04939
chrX:78115023	78115023	G	A	intronic	.	.	0.1912	0.1997	0.9736	0.0138	0.9476	1	0.05281
chrX:78115116	78115116	A	G	intronic	.	.	0.1911	0.1998	0.9732	0.0138	0.9473	0.9999	0.04934
chrX:78115973	78115973	C	T	intronic	.	.	0.25	0.256	0.9844	0.01254	0.9605	1.009	0.2101
chrX:78116022	78116022	T	-	intronic	.	.	0.05145	0.04915	1.024	0.02477	0.9757	1.075	0.3331
chrX:78116778	78116778	C	T	intronic	.	.	0.1911	0.1998	0.9732	0.0138	0.9472	0.9999	0.04875
chrX:78117733	78117733	G	A	intronic	.	Benign	0.1893	0.1971	0.9755	0.01385	0.9494	1.002	0.0738
chrX:78118027	78118027	T	C	intronic	.	Benign	0.1893	0.1971	0.9755	0.01385	0.9494	1.002	0.07328
chrX:78118576	78118576	-	TAAA	intronic	.	.	0.01924	0.01754	1.052	0.03967	0.9731	1.137	0.2036
chrX:78118579	78118579	-	A	intronic	.	.	0.01957	0.01778	1.053	0.03934	0.9746	1.137	0.1912
chrX:78119417	78119417	TC	-	intronic	.	.	0.02986	0.02669	1.061	0.03201	0.9969	1.13	0.06239
chrX:78119773	78119773	T	C	intronic	.	.	0.009729	0.01139	0.928	0.05514	0.8329	1.034	0.1752
chrX:78120082	78120082	-	C	intronic	.	.	0.1893	0.1971	0.9754	0.01385	0.9493	1.002	0.07228
chrX:78120083	78120083	-	C	intronic	.	.	0.1893	0.1971	0.9754	0.01385	0.9493	1.002	0.0721
chrX:78120348	78120348	T	C	intronic	.	.	0.1891	0.1966	0.9763	0.01387	0.9501	1.003	0.08376
chrX:78120356	78120356	AC	-	intronic	.	.	0.1881	0.1956	0.9762	0.01391	0.9499	1.003	0.08279
chrX:78120998	78120998	C	G	intronic	.	.	0.0477	0.04477	1.033	0.02553	0.9826	1.086	0.2026
chrX:78122409	78122409	TG	-	intronic	.	.	0.1128	0.1088	1.023	0.01882	0.9862	1.062	0.2216
chrX:78122409	78122409	-	TGTGTG	intronic	.	.	0.129	0.1362	0.9635	0.01874	0.9287	0.9995	0.0471
chrX:78122463	78122463	A	G	intronic	.	.	0.03366	0.03607	0.9669	0.03007	0.9115	1.026	0.2624
chrX:78122769	78122769	G	T	intronic	.	Benign	0.1893	0.1971	0.9756	0.01386	0.9495	1.002	0.07462
chrX:78123610	78123610	T	-	intronic	.	Benign	0.08989	0.0858	1.027	0.01938	0.9888	1.067	0.1675
chrX:78123613	78123613	G	T	intronic	.	Benign	0.1859	0.1936	0.975	0.014	0.9486	1.002	0.07073
chrX:78123628	78123628	T	G	intronic	.	.	0.05664	0.05643	1.005	0.03428	0.9392	1.074	0.8953
chrX:78123843	78123843	G	A	intronic	.	.	0.1894	0.1971	0.976	0.01385	0.9498	1.003	0.07891
chrX:78123857	78123857	T	G	intronic	.	.	0.1893	0.1971	0.9757	0.01385	0.9495	1.003	0.0755
chrX:78123886	78123886	T	C	intronic	.	.	0.05871	0.05601	1.025	0.02313	0.9799	1.073	0.2787
chrX:78124438	78124438	T	C	intronic	.	.	0.05871	0.05602	1.025	0.02313	0.9798	1.073	0.2804
chrX:78124580	78124580	G	A	intronic	.	Benign	0.1894	0.1971	0.976	0.01385	0.9498	1.003	0.07893
chrX:78124810	78124810	C	G	intronic	.	Benign	0.155	0.161	0.978	0.015	0.9497	1.007	0.1389
chrX:78125505	78125505	G	A	intronic	.	Benign	0.1896	0.1972	0.9758	0.01385	0.9496	1.003	0.07652
chrX:78125517	78125517	A	G	intronic	.	Benign	0.1896	0.1972	0.9758	0.01385	0.9496	1.003	0.07647
chrX:78125612	78125612	T	C	intronic	.	Likely_benign	0.04026	0.04271	0.9699	0.02759	0.9188	1.024	0.2673
chrX:78126782	78126782	ACTC	-	UTR3	.	.	0.1894	0.1971	0.976	0.01385	0.9499	1.003	0.07977
UKBB females
chrX:77911591	77911591	G	T	intronic	.	.	0.01268	0.01245	1.017	0.06324	0.8983	1.151	0.792
chrX:77911594	77911594	G	T	intronic	.	.	0.01769	0.01861	0.9509	0.05373	0.8559	1.057	0.3492
chrX:77911600	77911600	A	G	intronic	.	.	0.04202	0.03875	1.089	0.03515	1.016	1.166	0.0155
chrX:77914078	77914078	C	T	intronic	.	.	0.2515	0.2529	0.9928	0.01619	0.9618	1.025	0.6548
chrX:77915274	77915274	C	T	intronic	.	.	0.2923	0.2939	0.9929	0.01545	0.9633	1.023	0.6442
chrX:77916354	77916354	A	-	intronic	.	.	0.01039	0.00947	1.093	0.0692	0.9547	1.252	0.1972
chrX:77916354	77916354	A	C	intronic	.	.	0.0627	0.06368	0.9815	0.03	0.9255	1.041	0.5348
chrX:77916549	77916549	C	T	intronic	.	.	0.01764	0.01724	1.015	0.05342	0.9145	1.127	0.7747
chrX:77920254	77920254	T	C	intronic	.	.	0.02148	0.02192	0.9828	0.04844	0.8938	1.081	0.7201
chrX:77920849	77920849	G	T	intronic	.	.	0.2923	0.2939	0.9927	0.01545	0.9631	1.023	0.6364
chrX:77921122	77921122	T	C	intronic	.	.	0.01249	0.01164	1.069	0.06316	0.9446	1.21	0.2899
chrX:77922286	77922286	T	C	intronic	.	.	0.01839	0.01732	1.059	0.05236	0.9558	1.174	0.2726
chrX:77923568	77923568	C	T	intronic	.	.	0.01765	0.01725	1.015	0.0534	0.9142	1.127	0.7802
chrX:77925278	77925278	G	A	intronic	.	.	0.03042	0.03053	1.001	0.04086	0.9235	1.084	0.9897
chrX:77925507	77925507	T	G	intronic	.	.	0.0402	0.04064	0.9916	0.03578	0.9245	1.064	0.8142
chrX:77925918	77925918	-	TT	intronic	.	.	0.2542	0.2558	0.9914	0.01635	0.9601	1.024	0.5959
chrX:77926589	77926589	T	C	intronic	.	.	0.01521	0.01624	0.9315	0.05725	0.8326	1.042	0.2152
chrX:77928405	77928405	AC	-	intronic	.	.	0.252	0.2531	0.9938	0.01618	0.9628	1.026	0.6997
chrX:77928406	77928406	A	-	intronic	.	.	0.252	0.2531	0.9938	0.01618	0.9628	1.026	0.6997
chrX:77930231	77930231	A	G	intronic	.	.	0.009827	0.01006	0.9755	0.07126	0.8483	1.122	0.7274
chrX:77930985	77930985	T	-	intronic	.	.	0.02472	0.02458	1.004	0.04515	0.9191	1.097	0.9265
chrX:77931620	77931620	C	G	intronic	.	.	0.01494	0.01457	1.023	0.05844	0.9126	1.148	0.6923
chrX:77931649	77931649	T	C	intronic	.	.	0.06294	0.06214	1.011	0.02895	0.9556	1.07	0.6965
chrX:77931832	77931832	C	A	intronic	.	.	0.01451	0.01498	0.9691	0.05915	0.863	1.088	0.5962
chrX:77931886	77931886	G	T	intronic	.	.	0.01905	0.01952	0.9651	0.05187	0.8718	1.068	0.4935
chrX:77931937	77931937	G	T	intronic	.	.	0.02396	0.02461	0.9715	0.0465	0.8869	1.064	0.5345
chrX:77932919	77932919	-	GGGAGA	intronic	.	.	0.03066	0.03062	0.9998	0.04073	0.9231	1.083	0.9963
chrX:77932921	77932921	-	G	intronic	.	.	0.03084	0.03107	0.9905	0.04059	0.9147	1.072	0.8135
chrX:77932924	77932924	-	G	intronic	.	.	0.03084	0.03107	0.9905	0.04059	0.9147	1.072	0.8135
chrX:77935554	77935554	A	G	intronic	.	.	0.03514	0.03298	1.067	0.03825	0.9896	1.15	0.09188
chrX:77937097	77937097	T	C	intronic	.	.	0.0138	0.0133	1.042	0.06032	0.9256	1.173	0.497
chrX:77937887	77937887	CA	-	intronic	.	.	0.03293	0.03296	1.004	0.03937	0.9299	1.085	0.91
chrX:77943714	77943714	G	C	intronic	.	.	0.00992	0.01026	0.9658	0.07089	0.8405	1.11	0.6233
chrX:77944834	77944834	TATT	-	intronic	.	.	0.02561	0.02622	0.9778	0.0444	0.8963	1.067	0.6134
chrX:77946299	77946299	A	-	intronic	.	.	0.0132	0.01179	1.114	0.0616	0.9871	1.257	0.08025
chrX:77946299	77946299	A	C	intronic	.	.	0.02157	0.02208	0.9744	0.04889	0.8854	1.072	0.5957
chrX:77946545	77946545	G	C	intronic	.	.	0.2922	0.2938	0.9928	0.01546	0.9631	1.023	0.6381
chrX:77946729	77946729	A	-	intronic	.	.	0.02142	0.02137	1.001	0.0486	0.9096	1.101	0.9911
chrX:77947442	77947442	T	-	intronic	.	.	0.2977	0.2993	0.9929	0.0154	0.9634	1.023	0.6439
chrX:77947737	77947737	T	-	intronic	.	.	0.2542	0.2556	0.9928	0.01613	0.9619	1.025	0.6558
chrX:77948059	77948059	TATT	-	intronic	.	.	0.1016	0.1007	1.008	0.02355	0.9625	1.056	0.7351
chrX:77948059	77948059	-	TATT	intronic	.	.	0.08779	0.08822	0.9975	0.02509	0.9497	1.048	0.9214
chrX:77948060	77948060	-	T	intronic	.	.	0.09733	0.09678	1.009	0.0237	0.9635	1.057	0.6976
chrX:77948063	77948063	-	T	intronic	.	.	0.09734	0.09678	1.009	0.0237	0.9635	1.057	0.6946
chrX:77948100	77948100	-	ATTC	intronic	.	.	0.1916	0.1969	0.9679	0.01788	0.9345	1.002	0.06763
chrX:77948104	77948104	T	C	intronic	.	.	0.1394	0.1336	1.05	0.02027	1.009	1.092	0.01637
chrX:77948765	77948765	G	A	intronic	.	.	0.01713	0.01687	1.013	0.05413	0.9108	1.126	0.8151
chrX:77948952	77948952	C	T	intronic	.	.	0.2922	0.2939	0.9924	0.01546	0.9628	1.023	0.6216
chrX:77950414	77950414	G	A	intronic	.	.	0.03042	0.03054	1	0.04088	0.9232	1.084	0.9958
chrX:77950895	77950895	G	A	intronic	.	.	0.2327	0.2346	0.99	0.01662	0.9583	1.023	0.5459
chrX:77951610	77951610	T	C	intronic	.	.	0.01507	0.01464	1.024	0.05759	0.9148	1.146	0.6797
chrX:77955847	77955847	T	-	intronic	.	.	0.01146	0.01257	0.9138	0.06588	0.8031	1.04	0.1712
chrX:77956290	77956290	C	T	intronic	.	.	0.04034	0.04083	0.9902	0.03572	0.9233	1.062	0.7831
chrX:77956726	77956726	CTTT	-	intronic	.	.	0.36	0.3619	0.9931	0.022	0.9512	1.037	0.7527
chrX:77956726	77956726	-	CTTT	intronic	.	.	0.1205	0.1196	1.008	0.02308	0.9634	1.055	0.7298
chrX:77956727	77956727	-	C	intronic	.	.	0.1816	0.1808	1.006	0.01816	0.9707	1.042	0.7479
chrX:77956728	77956728	-	T	intronic	.	.	0.1816	0.1808	1.006	0.01816	0.9707	1.042	0.7478
chrX:77956729	77956729	-	T	intronic	.	.	0.1816	0.1808	1.006	0.01816	0.9707	1.042	0.7479
chrX:77956730	77956730	-	T	intronic	.	.	0.057	0.05778	0.9869	0.03021	0.9302	1.047	0.6635
chrX:77956730	77956730	-	TC	intronic	.	.	0.057	0.05778	0.9869	0.03021	0.9302	1.047	0.6635
chrX:77956730	77956730	-	T	intronic	.	.	0.1699	0.169	1.007	0.01866	0.9706	1.044	0.718
chrX:77956731	77956731	-	C	intronic	.	.	0.057	0.05779	0.9869	0.03021	0.9302	1.047	0.6633
chrX:77956732	77956732	-	T	intronic	.	.	0.057	0.05778	0.9869	0.03021	0.9302	1.047	0.6635
chrX:77956734	77956734	-	T	intronic	.	.	0.05302	0.05456	0.9709	0.03125	0.9133	1.032	0.3454
chrX:77956735	77956735	-	C	intronic	.	.	0.01292	0.01312	0.986	0.06198	0.8732	1.113	0.82
chrX:77956736	77956736	-	T	intronic	.	.	0.01292	0.01311	0.9861	0.06198	0.8733	1.113	0.8209
chrX:77956737	77956737	-	T	intronic	.	.	0.01146	0.01166	0.9874	0.06575	0.868	1.123	0.8466
chrX:77956738	77956738	-	T	intronic	.	.	0.01146	0.01166	0.9874	0.06575	0.868	1.123	0.8466
chrX:77957072	77957072	T	C	intronic	.	.	0.03023	0.03041	0.9979	0.041	0.9209	1.081	0.96
chrX:77958785	77958785	T	-	intronic	.	.	0.01668	0.01605	1.035	0.0545	0.9305	1.152	0.5237
chrX:77958806	77958806	T	G	intronic	.	.	0.1087	0.1085	1.001	0.0241	0.9552	1.05	0.9523
chrX:77959191	77959191	G	A	intronic	.	.	0.06818	0.06458	1.06	0.02791	1.004	1.12	0.03703
chrX:77959979	77959979	T	C	intronic	.	.	0.009874	0.01014	0.9723	0.07109	0.8458	1.118	0.6925
chrX:77960086	77960086	T	A	intronic	.	.	0.2323	0.2345	0.9884	0.01663	0.9567	1.021	0.482
chrX:77962193	77962193	A	G	intronic	.	.	0.01521	0.01442	1.049	0.05755	0.9371	1.174	0.4059
chrX:77963631	77963631	G	A	intronic	.	.	0.04492	0.04164	1.083	0.03392	1.014	1.158	0.01844
chrX:77963978	77963978	A	G	intronic	.	.	0.0263	0.02683	0.9803	0.0438	0.8996	1.068	0.649
chrX:77969382	77969382	T	C	exonic	.	Benign	0.06561	0.06678	0.98	0.02836	0.927	1.036	0.4758
chrX:77974155	77974155	G	T	intronic	.	.	0.03042	0.03054	1	0.04086	0.923	1.083	0.9998
chrX:77974454	77974454	C	A	intronic	.	.	0.043	0.04334	0.9915	0.03467	0.9264	1.061	0.8064
chrX:77975481	77975481	TTTT	-	intronic	.	.	0.05199	0.05074	1.027	0.03322	0.9624	1.096	0.4198
chrX:77975481	77975481	-	T	intronic	.	.	0.2706	0.2738	0.9855	0.01564	0.9557	1.016	0.3501
chrX:77975508	77975508	A	T	intronic	.	.	0.03987	0.04075	0.9805	0.03556	0.9145	1.051	0.5795
chrX:77975510	77975510	T	G	intronic	.	.	0.04118	0.04081	1.011	0.03616	0.9422	1.086	0.7533
chrX:77975801	77975801	G	A	intronic	.	.	0.01511	0.01505	1.005	0.05761	0.8977	1.125	0.931
chrX:77975839	77975839	C	G	intronic	.	.	0.1873	0.1927	0.9659	0.01797	0.9325	1.001	0.05374
chrX:77977588	77977588	A	G	intronic	.	.	0.0241	0.02514	0.9601	0.04578	0.8777	1.05	0.3738
chrX:77977984	77977984	C	G	intronic	.	.	0.01694	0.01726	0.9807	0.05443	0.8814	1.091	0.7199
chrX:77978825	77978825	C	T	intronic	.	.	0.04853	0.04881	0.9937	0.03272	0.932	1.06	0.8471
chrX:77980732	77980732	A	G	intronic	.	.	0.02382	0.0246	0.965	0.04603	0.8817	1.056	0.4383
chrX:77980764	77980764	A	G	intronic	.	.	0.04488	0.04159	1.084	0.03394	1.014	1.158	0.01812
chrX:77982500	77982500	G	A	intronic	.	.	0.02012	0.01923	1.046	0.05007	0.948	1.154	0.3721
chrX:77983238	77983238	G	A	intronic	.	.	0.09958	0.09977	0.9963	0.02342	0.9516	1.043	0.8739
chrX:77984275	77984275	A	G	intronic	.	.	0.04015	0.04058	0.992	0.0358	0.9247	1.064	0.8216
chrX:77984908	77984908	A	G	intronic	.	.	0.01044	0.01048	0.9981	0.06915	0.8716	1.143	0.9783
chrX:77985083	77985083	A	G	intronic	.	.	0.04787	0.04573	1.051	0.03284	0.9859	1.121	0.1268
chrX:77985396	77985396	G	T	intronic	.	.	0.04226	0.0431	0.9805	0.03571	0.9142	1.052	0.5814
chrX:77985400	77985400	G	T	intronic	.	.	0.0642	0.0677	0.9424	0.02967	0.8891	0.9988	0.0454
chrX:77985646	77985646	T	-	intronic	.	.	0.2331	0.235	0.9902	0.01661	0.9585	1.023	0.555
chrX:77986643	77986643	A	G	intronic	.	.	0.03032	0.03048	0.9991	0.04093	0.922	1.083	0.9816
chrX:77987444	77987444	-	TG	intronic	.	.	0.4445	0.4468	0.9913	0.0169	0.959	1.025	0.6039
chrX:77987444	77987444	-	TG	intronic	.	.	0.02651	0.02713	0.9726	0.04471	0.891	1.062	0.5349
chrX:77987448	77987448	-	G	intronic	.	.	0.02167	0.02218	0.9778	0.04821	0.8896	1.075	0.6414
chrX:77987451	77987451	-	T	intronic	.	.	0.02153	0.022	0.9797	0.04838	0.8911	1.077	0.6718
chrX:77987452	77987452	-	G	intronic	.	.	0.02139	0.02196	0.9754	0.04853	0.8869	1.073	0.6075
chrX:77987453	77987453	-	T	intronic	.	.	0.02139	0.02196	0.9754	0.04853	0.8869	1.073	0.6077
chrX:77987457	77987457	GTGC	-	intronic	.	.	0.04459	0.04143	1.08	0.03403	1.011	1.155	0.02306
chrX:77988448	77988448	A	G	exonic	.	Benign	0.01511	0.01505	1.005	0.05761	0.8977	1.125	0.931
chrX:77992623	77992623	A	T	intronic	.	.	0.01193	0.01207	0.9864	0.06467	0.869	1.12	0.8322
chrX:77994631	77994631	T	C	intronic	.	.	0.00992	0.01025	0.9662	0.07089	0.8409	1.11	0.6276
chrX:77995566	77995566	-	C	intronic	.	.	0.01614	0.01733	0.9273	0.05613	0.8307	1.035	0.1785
chrX:77995567	77995567	A	-	intronic	.	.	0.06228	0.06218	1.001	0.02851	0.9461	1.058	0.9854
chrX:77995567	77995567	-	A	intronic	.	.	0.2561	0.2576	0.9932	0.01653	0.9615	1.026	0.6781
chrX:77995567	77995567	A	C	intronic	.	.	0.1109	0.1088	1.022	0.02433	0.9743	1.072	0.3732
chrX:77996036	77996036	C	T	intronic	.	.	0.2737	0.276	0.9901	0.01576	0.96	1.021	0.5267
chrX:77996780	77996780	-	T	intronic	.	.	0.2332	0.235	0.9908	0.01661	0.9591	1.024	0.5798
chrX:77996781	77996781	-	T	intronic	.	.	0.2332	0.235	0.9908	0.01661	0.9591	1.024	0.5784
chrX:77997565	77997565	G	T	intronic	.	.	0.233	0.235	0.9901	0.01661	0.9584	1.023	0.5489
chrX:77997992	77997992	-	C	intronic	.	.	0.06266	0.06446	0.9703	0.02894	0.9168	1.027	0.2979
chrX:77997993	77997993	-	C	intronic	.	.	0.06266	0.06446	0.9703	0.02894	0.9168	1.027	0.2979
chrX:77997994	77997994	A	C	intronic	.	.	0.06266	0.06446	0.9703	0.02894	0.9168	1.027	0.2979
chrX:77998768	77998768	T	-	intronic	.	Benign	0.2334	0.2352	0.9907	0.0166	0.959	1.023	0.5741
chrX:77999298	77999298	G	A	intronic	.	.	0.01469	0.01396	1.049	0.05827	0.9362	1.176	0.4073
chrX:77999486	77999486	A	C	intronic	.	.	0.2333	0.2351	0.991	0.01661	0.9592	1.024	0.5842
chrX:77999907	77999907	A	-	intronic	.	.	0.01301	0.01304	1.002	0.06185	0.8874	1.131	0.9775
chrX:77999907	77999907	A	C	intronic	.	.	0.0211	0.02053	1.035	0.04947	0.9395	1.141	0.4847
chrX:78000217	78000217	T	C	intronic	.	.	0.03762	0.03919	0.9581	0.03686	0.8913	1.03	0.2455
chrX:78001445	78001445	T	-	intronic	.	.	0.2738	0.276	0.99	0.01575	0.9599	1.021	0.5238
chrX:78002074	78002074	-	T	intronic	.	.	0.2333	0.2351	0.9909	0.0166	0.9591	1.024	0.5802
chrX:78002075	78002075	-	T	intronic	.	.	0.2333	0.2351	0.9908	0.0166	0.9591	1.024	0.5796
chrX:78002799	78002799	AC	-	intronic	.	Benign	0.1179	0.1185	0.9947	0.02227	0.9522	1.039	0.8114
chrX:78002799	78002799	-	AC	intronic	.	.	0.2021	0.1928	1.061	0.0194	1.022	1.102	0.002181
chrX:78004232	78004232	-	C	intronic	.	.	0.00992	0.01026	0.9657	0.07089	0.8404	1.11	0.6221
chrX:78004289	78004289	G	C	intronic	.	.	0.2329	0.2346	0.9915	0.01662	0.9597	1.024	0.606
chrX:78004578	78004578	T	C	intronic	.	.	0.2325	0.2344	0.9904	0.01663	0.9587	1.023	0.5634
chrX:78004711	78004711	T	C	intronic	.	.	0.2326	0.2343	0.9909	0.01662	0.9591	1.024	0.5811
chrX:78005309	78005309	G	T	intronic	.	.	0.233	0.2346	0.9917	0.01661	0.9599	1.024	0.6145
chrX:78005343	78005343	A	C	intronic	.	.	0.08045	0.08004	1.004	0.02585	0.9542	1.056	0.8836
chrX:78005510	78005510	T	C	intronic	.	.	0.01044	0.01048	0.9984	0.06915	0.8719	1.143	0.9816
chrX:78005683	78005683	A	-	intronic	.	.	0.2398	0.2424	0.9865	0.01617	0.9557	1.018	0.3998
chrX:78005683	78005683	A	C	intronic	.	.	0.08503	0.08397	1.013	0.02646	0.962	1.067	0.6205
chrX:78005832	78005832	G	T	intronic	.	.	0.2734	0.2755	0.9906	0.01576	0.9605	1.022	0.5497
chrX:78006133	78006133	G	A	intronic	.	.	0.00992	0.01026	0.9657	0.07089	0.8404	1.11	0.6221
chrX:78010083	78010083	C	A	intronic	.	.	0.2326	0.2346	0.9895	0.01663	0.9578	1.022	0.5247
chrX:78010537	78010537	C	A	intronic	.	.	0.02616	0.02574	1.014	0.04465	0.9291	1.107	0.7545
chrX:78010570	78010570	T	-	intronic	.	.	0.284	0.2863	0.99	0.01509	0.9611	1.02	0.504
chrX:78010597	78010597	T	G	intronic	.	.	0.0949	0.09296	1.023	0.02535	0.9737	1.075	0.3645
chrX:78010642	78010642	T	C	intronic	.	.	0.0102	0.01045	0.9794	0.0698	0.8541	1.123	0.765
chrX:78010812	78010812	C	T	intronic	.	.	0.08133	0.0828	0.9813	0.02566	0.9332	1.032	0.4631
chrX:78010814	78010814	C	T	intronic	.	.	0.08133	0.0828	0.9814	0.02566	0.9332	1.032	0.4635
chrX:78012499	78012499	G	A	intronic	.	.	0.2512	0.2504	1.005	0.01619	0.9736	1.037	0.7578
chrX:78012590	78012590	-	A	intronic	.	.	0.1967	0.1965	1.002	0.01762	0.9676	1.037	0.9298
chrX:78013005	78013005	C	G	exonic	.	Benign	0.195	0.195	1	0.01772	0.9662	1.036	0.9837
chrX:78013892	78013892	-	TAAGT	intronic	.	.	0.1953	0.1951	1.002	0.01771	0.9676	1.037	0.9214
chrX:78014478	78014478	T	G	intronic	.	Benign	0.1953	0.1951	1.002	0.01771	0.9679	1.037	0.9086
chrX:78017765	78017765	-	T	intronic	.	.	0.169	0.1699	0.9957	0.01926	0.9588	1.034	0.8216
chrX:78017970	78017970	A	G	intronic	.	.	0.01226	0.01239	0.9909	0.06364	0.8747	1.123	0.8857
chrX:78018071	78018071	T	C	intronic	.	.	0.195	0.1949	1.001	0.0177	0.967	1.036	0.9502
chrX:78018891	78018891	-	G	intronic	.	.	0.1953	0.1951	1.002	0.01771	0.9675	1.037	0.9235
chrX:78019362	78019362	A	C	intronic	.	.	0.1953	0.1951	1.002	0.01771	0.9675	1.037	0.9249
chrX:78020539	78020539	A	G	intronic	.	Benign	0.1953	0.195	1.002	0.01771	0.9682	1.038	0.8933
chrX:78020916	78020916	A	C	intronic	.	Benign	0.2091	0.2072	1.012	0.01726	0.978	1.047	0.5005
chrX:78021838	78021838	C	G	intronic	.	.	0.1954	0.1951	1.002	0.0177	0.9679	1.037	0.9088
chrX:78022487	78022487	TGTT	-	intronic	.	.	0.01773	0.01649	1.073	0.05334	0.9667	1.191	0.1854
chrX:78022501	78022501	TTTA	-	intronic	.	.	0.01958	0.01809	1.083	0.05079	0.9804	1.196	0.1165
chrX:78022505	78022505	-	TTTA	intronic	.	.	0.1431	0.1426	1.006	0.02523	0.9579	1.057	0.8001
chrX:78022505	78022505	A	G	intronic	.	.	0.02124	0.02018	1.051	0.04874	0.9557	1.157	0.3032
chrX:78023474	78023474	-	T	intronic	.	Likely_benign	0.1954	0.1951	1.002	0.0177	0.9683	1.038	0.8889
chrX:78023577	78023577	T	-	intronic	.	.	0.03018	0.03026	0.997	0.04107	0.9199	1.081	0.9424
chrX:78027048	78027048	G	A	intronic	.	.	0.1954	0.1953	1.002	0.0177	0.9674	1.037	0.9291
chrX:78027854	78027854	-	AT	intronic	.	.	0.01221	0.01236	0.9889	0.06393	0.8725	1.121	0.8619
chrX:78027856	78027856	-	T	intronic	.	.	0.01221	0.01236	0.989	0.06393	0.8726	1.121	0.8632
chrX:78027993	78027993	TATT	-	intronic	.	.	0.0182	0.01733	1.054	0.0526	0.9509	1.169	0.3157
chrX:78027993	78027993	-	TATT	intronic	.	.	0.1097	0.1133	0.9639	0.02317	0.9211	1.009	0.1128
chrX:78027995	78027995	-	A	intronic	.	.	0.1359	0.1383	0.9785	0.0205	0.94	1.019	0.2901
chrX:78027997	78027997	-	T	intronic	.	.	0.1359	0.1383	0.9787	0.0205	0.9402	1.019	0.2946
chrX:78028537	78028537	A	C	intronic	.	.	0.05994	0.05895	1.015	0.02968	0.9579	1.076	0.6108
chrX:78030380	78030380	CA	-	intronic	.	.	0.01352	0.01286	1.048	0.06091	0.9299	1.181	0.4436
chrX:78030421	78030421	A	-	intronic	.	.	0.1191	0.1216	0.9773	0.02166	0.9367	1.02	0.2897
chrX:78030421	78030421	-	A	intronic	.	.	0.01413	0.01364	1.038	0.05956	0.9241	1.167	0.5263
chrX:78030694	78030694	T	-	intronic	.	.	0.01072	0.01104	0.9678	0.06817	0.8468	1.106	0.6314
chrX:78034807	78034807	G	A	intronic	.	.	0.1955	0.1954	1.001	0.0177	0.9671	1.037	0.9463
chrX:78035095	78035095	T	C	intronic	.	.	0.1952	0.195	1.002	0.01771	0.9679	1.038	0.9054
chrX:78035233	78035233	C	T	intronic	.	.	0.2515	0.2506	1.006	0.01619	0.9744	1.038	0.7225
chrX:78037659	78037659	A	G	intronic	.	.	0.01221	0.0113	1.077	0.06393	0.95	1.221	0.2469
chrX:78037980	78037980	TTTTTTTTTTTTTTT	-	intronic	.	.	0.2176	0.2196	0.9898	0.02044	0.9509	1.03	0.6158
chrX:78040132	78040132	C	T	intronic	.	.	0.01759	0.01769	0.9907	0.05338	0.8923	1.1	0.8616
chrX:78040199	78040199	C	-	intronic	.	.	0.01226	0.01263	0.9741	0.06359	0.86	1.103	0.6801
chrX:78040199	78040199	-	CC	intronic	.	.	0.2278	0.2279	1	0.0176	0.9661	1.035	0.9994
chrX:78040200	78040200	-	C	intronic	.	.	0.3011	0.2996	1.007	0.01503	0.9776	1.037	0.6484
chrX:78040201	78040201	-	C	intronic	.	.	0.2064	0.2063	1.001	0.01662	0.969	1.034	0.9492
chrX:78041546	78041546	G	A	intronic	.	.	0.1956	0.1954	1.002	0.01769	0.9679	1.037	0.9063
chrX:78041888	78041888	C	T	intronic	.	.	0.2516	0.2507	1.006	0.01618	0.9743	1.038	0.7249
chrX:78042116	78042116	AA	-	intronic	.	.	0.1703	0.1717	0.9904	0.01931	0.9536	1.029	0.6178
chrX:78042116	78042116	-	A	intronic	.	.	0.05724	0.05623	1.019	0.03006	0.9611	1.081	0.5222
chrX:78042116	78042116	A	C	intronic	.	.	0.02859	0.02735	1.046	0.04285	0.9616	1.138	0.295
chrX:78043722	78043722	G	A	intronic	.	Benign	0.1955	0.1954	1.001	0.01769	0.9671	1.037	0.9461
chrX:78044254	78044254	A	-	intronic	.	.	0.02167	0.02209	0.9791	0.04879	0.8898	1.077	0.6657
chrX:78044255	78044255	-	A	intronic	.	.	0.0619	0.06419	0.9592	0.03741	0.8914	1.032	0.2655
chrX:78044255	78044255	A	C	intronic	.	.	0.02171	0.02212	0.9797	0.04874	0.8905	1.078	0.6744
chrX:78044278	78044278	A	C	intronic	.	.	0.01526	0.01422	1.08	0.05789	0.9638	1.209	0.1855
chrX:78044917	78044917	T	G	intronic	.	.	0.1949	0.1948	1.001	0.01772	0.967	1.037	0.9469
chrX:78045620	78045620	G	A	intronic	.	Likely_benign	0.02635	0.02704	0.9737	0.04375	0.8937	1.061	0.5421
chrX:78046888	78046888	AA	-	UTR3	.	.	0.1949	0.1945	1.004	0.01775	0.9692	1.039	0.8431
chrX:78048530	78048530	C	T	UTR3	.	.	0.2525	0.2513	1.007	0.01617	0.9756	1.039	0.665
chrX:78048811	78048811	C	G	UTR3	.	.	0.05742	0.05719	1.005	0.03017	0.9474	1.066	0.8648
chrX:78051186	78051186	G	A	downstream	.	.	0.03037	0.02758	1.109	0.04099	1.023	1.202	0.01163
chrX:78053827	78053827	G	A	intergenic	.	.	0.01423	0.01302	1.089	0.05931	0.9696	1.223	0.1501
chrX:78053905	78053905	T	C	intergenic	.	.	0.04605	0.04487	1.028	0.03344	0.9632	1.098	0.4012
chrX:78055192	78055192	A	G	intergenic	.	.	0.03809	0.04089	0.9277	0.03666	0.8634	0.9968	0.04057
chrX:78055513	78055513	A	C	intergenic	.	.	0.009733	0.01013	0.96	0.07152	0.8344	1.104	0.5679
chrX:78055551	78055551	A	G	intergenic	.	.	0.2514	0.2501	1.007	0.01619	0.976	1.04	0.6447
chrX:78055625	78055625	C	T	intergenic	.	.	0.1956	0.1953	1.003	0.0177	0.9689	1.038	0.8614
chrX:78055908	78055908	T	C	intergenic	.	.	0.1961	0.1954	1.005	0.01768	0.9707	1.04	0.7803
chrX:78056788	78056788	T	G	intergenic	.	.	0.1956	0.1951	1.004	0.01769	0.9699	1.04	0.8179
chrX:78057119	78057119	G	T	intergenic	.	.	0.04609	0.04481	1.031	0.03342	0.9658	1.101	0.3588
chrX:78057580	78057580	C	T	intergenic	.	.	0.1959	0.1954	1.004	0.01769	0.9697	1.039	0.826
chrX:78058160	78058160	-	TTT	intergenic	.	.	0.1982	0.1989	0.996	0.0183	0.9609	1.032	0.8274
chrX:78058184	78058184	T	A	intergenic	.	.	0.01461	0.01513	0.9636	0.05898	0.8584	1.082	0.529
chrX:78058190	78058190	A	C	intergenic	.	.	0.05564	0.05637	0.9839	0.03159	0.9249	1.047	0.6085
chrX:78058217	78058217	G	T	intergenic	.	.	0.02578	0.02548	1.015	0.04495	0.9291	1.108	0.7456
chrX:78058576	78058576	-	AC	intergenic	.	.	0.009733	0.01013	0.9602	0.07119	0.8352	1.104	0.5687
chrX:78058577	78058577	-	ACAC	intergenic	.	.	0.009733	0.01013	0.9602	0.07119	0.8352	1.104	0.5687
chrX:78058577	78058577	-	A	intergenic	.	.	0.009733	0.01013	0.9602	0.07119	0.8351	1.104	0.5683
chrX:78058711	78058711	G	C	intergenic	.	.	0.1893	0.1879	1.009	0.01777	0.9748	1.045	0.6024
chrX:78059944	78059944	G	T	intergenic	.	.	0.01507	0.01503	1.003	0.0577	0.896	1.123	0.9545
chrX:78060612	78060612	G	A	intergenic	.	.	0.01189	0.01205	0.9841	0.06479	0.8667	1.117	0.8041
chrX:78060670	78060670	A	T	intergenic	.	.	0.1958	0.1952	1.005	0.01769	0.9703	1.04	0.7977
chrX:78061221	78061221	A	G	intergenic	.	.	0.1958	0.1952	1.005	0.01769	0.9704	1.04	0.7933
chrX:78061569	78061569	C	A	intergenic	.	.	0.1957	0.1952	1.004	0.01769	0.9697	1.039	0.8267
chrX:78061691	78061691	-	A	intergenic	.	.	0.218	0.2179	1.001	0.01701	0.9685	1.035	0.9362
chrX:78061729	78061729	T	C	intergenic	.	.	0.04155	0.04165	0.9974	0.03521	0.9309	1.069	0.9417
chrX:78061853	78061853	A	-	intergenic	.	.	0.01114	0.01018	1.096	0.06663	0.9615	1.249	0.1703
chrX:78061853	78061853	-	A	intergenic	.	.	0.0605	0.0604	1.001	0.02926	0.9455	1.06	0.9631
chrX:78061854	78061854	-	A	intergenic	.	.	0.06088	0.06083	1.001	0.02916	0.945	1.059	0.9848
chrX:78061880	78061880	T	G	intergenic	.	.	0.00847	0.009187	0.9172	0.07686	0.7889	1.066	0.2606
chrX:78063848	78063848	A	G	intergenic	.	.	0.1957	0.1951	1.004	0.01769	0.9702	1.04	0.8018
chrX:78064665	78064665	G	A	intergenic	.	.	0.06032	0.05981	1.007	0.02959	0.95	1.067	0.8215
chrX:78064763	78064763	T	C	intergenic	.	.	0.0416	0.04172	0.9968	0.03522	0.9303	1.068	0.927
chrX:78065180	78065180	T	G	intergenic	.	.	0.02054	0.02135	0.9641	0.04948	0.875	1.062	0.4595
chrX:78065520	78065520	G	T	intergenic	.	.	0.1958	0.1954	1.004	0.01769	0.9693	1.039	0.8421
chrX:78066043	78066043	AAAGAAAAGA	-	intergenic	.	.	0.1203	0.1229	0.9722	0.02536	0.925	1.022	0.2657
chrX:78066095	78066095	G	T	intergenic	.	.	0.1684	0.1692	0.9947	0.02103	0.9546	1.037	0.8016
chrX:78066389	78066389	G	A	intergenic	.	.	0.01306	0.01379	0.9426	0.06173	0.8352	1.064	0.3385
chrX:78068196	78068196	TT	-	intergenic	.	.	0.1715	0.1715	1.001	0.01918	0.9639	1.039	0.9657
chrX:78068494	78068494	C	T	intergenic	.	.	0.347	0.3456	1.006	0.01476	0.9777	1.036	0.6681
chrX:78068671	78068671	G	A	intergenic	.	.	0.1959	0.1954	1.004	0.01769	0.9695	1.039	0.8339
chrX:78069120	78069120	A	G	intergenic	.	.	0.1956	0.1951	1.004	0.0177	0.9697	1.039	0.8235
chrX:78069621	78069621	T	A	intergenic	.	.	0.2842	0.284	1.003	0.01555	0.9725	1.034	0.8654
chrX:78070056	78070056	A	C	intergenic	.	.	0.07688	0.07594	1.012	0.0264	0.9614	1.066	0.6396
chrX:78072000	78072000	T	-	intergenic	.	.	0.2849	0.2849	1.002	0.01553	0.9717	1.033	0.9121
chrX:78072072	78072072	G	A	intergenic	.	.	0.01759	0.01738	1.003	0.05337	0.9032	1.113	0.9578
chrX:78072393	78072393	A	G	intergenic	.	.	0.04245	0.04032	1.029	0.02578	0.9784	1.082	0.2657
chrX:78072681	78072681	A	-	intergenic	.	.	0.02208	0.02164	1.014	0.04222	0.9339	1.102	0.7334
chrX:78072692	78072692	C	A	intergenic	.	.	0.01279	0.01271	1	0.05539	0.8973	1.115	0.9976
chrX:78072693	78072693	C	A	intergenic	.	.	0.1198	0.1193	1.004	0.01905	0.9668	1.042	0.8511
chrX:78072697	78072697	-	AA	intergenic	.	.	0.05421	0.05287	1.021	0.02773	0.967	1.078	0.4522
chrX:78072699	78072699	-	A	intergenic	.	.	0.05335	0.05202	1.021	0.02764	0.9672	1.078	0.4516
chrX:78072701	78072701	C	A	intergenic	.	.	0.2006	0.2008	0.9986	0.01519	0.9693	1.029	0.9241
chrX:78072706	78072706	G	A	intergenic	.	.	0.0182	0.01852	0.986	0.03917	0.9131	1.065	0.7184
chrX:78072963	78072963	A	-	intergenic	.	.	0.1991	0.1988	1.002	0.01757	0.9681	1.037	0.9095
chrX:78073364	78073364	A	G	intergenic	.	.	0.05531	0.05434	1.02	0.03071	0.9603	1.083	0.5208
chrX:78073446	78073446	T	A	intergenic	.	.	0.009733	0.01015	0.9573	0.07153	0.8321	1.101	0.5417
chrX:78074887	78074887	AAAAA	-	intergenic	.	.	0.1916	0.1915	1.002	0.01786	0.9675	1.038	0.9112
chrX:78075181	78075181	A	-	intergenic	.	.	0.1336	0.1361	0.9807	0.02113	0.9409	1.022	0.3564
chrX:78075181	78075181	-	AA	intergenic	.	.	0.2085	0.2073	1.008	0.01774	0.9736	1.044	0.6506
chrX:78075665	78075665	C	T	intergenic	.	.	0.1905	0.1904	1.001	0.01788	0.9667	1.037	0.9455
chrX:78076542	78076542	C	A	intergenic	.	.	0.03482	0.03316	1.05	0.0384	0.9738	1.132	0.2047
chrX:78077461	78077461	A	G	intergenic	.	.	0.1954	0.1951	1.002	0.0177	0.9682	1.038	0.8929
chrX:78078036	78078036	G	A	intergenic	.	.	0.2506	0.2494	1.007	0.0162	0.9756	1.04	0.6641
chrX:78078451	78078451	G	A	intergenic	.	.	0.2507	0.2495	1.007	0.0162	0.9758	1.04	0.6559
chrX:78078699	78078699	A	C	intergenic	.	.	0.02288	0.02554	0.8967	0.04676	0.8182	0.9827	0.01968
chrX:78079319	78079319	A	G	intergenic	.	.	0.1172	0.12	0.9722	0.0218	0.9316	1.015	0.1967
chrX:78080199	78080199	C	T	intergenic	.	.	0.1951	0.1949	1.001	0.01771	0.9673	1.037	0.9334
chrX:78080937	78080937	A	G	intergenic	.	.	0.1954	0.1951	1.002	0.0177	0.9678	1.037	0.9129
chrX:78081049	78081049	C	T	intergenic	.	.	0.1954	0.1952	1.002	0.0177	0.9677	1.037	0.9164
chrX:78081592	78081592	TATT	-	intergenic	.	.	0.1156	0.1145	1.011	0.022	0.9686	1.056	0.6086
chrX:78081592	78081592	-	TATT	intergenic	.	.	0.1615	0.1644	0.9782	0.01929	0.9419	1.016	0.2522
chrX:78081933	78081933	T	C	intergenic	.	.	0.1951	0.195	1.001	0.01771	0.9668	1.036	0.9563
chrX:78083907	78083907	T	-	intergenic	.	.	0.1968	0.1968	1	0.01765	0.9661	1.035	0.9957
chrX:78083987	78083987	T	C	intergenic	.	.	0.03467	0.03296	1.052	0.03845	0.9757	1.134	0.1869
chrX:78084719	78084719	T	C	intergenic	.	.	0.1954	0.1951	1.002	0.0177	0.9681	1.038	0.9
chrX:78085519	78085519	TAA	-	intergenic	.	.	0.06842	0.06862	0.9966	0.02791	0.9436	1.053	0.9033
chrX:78085519	78085519	-	TAATAATAATAA	intergenic	.	.	0.2089	0.2084	1.003	0.01859	0.967	1.04	0.8759
chrX:78085940	78085940	G	A	intergenic	.	.	0.195	0.1949	1.001	0.01771	0.9671	1.037	0.9443
chrX:78085958	78085958	A	C	intergenic	.	.	0.01703	0.01755	0.9716	0.0542	0.8737	1.081	0.5952
chrX:78086607	78086607	T	C	intergenic	.	.	0.1639	0.1665	0.9809	0.01895	0.9451	1.018	0.3086
chrX:78087579	78087579	C	T	intergenic	.	.	0.1954	0.1951	1.002	0.0177	0.9682	1.038	0.8932
chrX:78087582	78087582	C	T	intergenic	.	.	0.1954	0.1951	1.002	0.0177	0.9681	1.038	0.8964
chrX:78087781	78087781	A	T	intergenic	.	.	0.08428	0.08502	0.9892	0.02525	0.9414	1.039	0.6673
chrX:78087949	78087949	TG	-	intergenic	.	.	0.2638	0.2643	1.002	0.02995	0.9444	1.062	0.959
chrX:78087999	78087999	T	-	intergenic	.	.	0.2047	0.2056	0.9952	0.01732	0.9619	1.03	0.779
chrX:78087999	78087999	-	T	intergenic	.	.	0.01072	0.01153	0.9249	0.06741	0.8104	1.056	0.247
chrX:78088000	78088000	-	T	intergenic	.	.	0.0109	0.01172	0.9262	0.06682	0.8125	1.056	0.2511
chrX:78088414	78088414	T	A	intergenic	.	.	0.1954	0.1951	1.002	0.0177	0.9681	1.038	0.8985
chrX:78090855	78090855	T	C	intergenic	.	.	0.1955	0.1952	1.002	0.0177	0.9681	1.038	0.8994
chrX:78093200	78093200	A	G	intergenic	.	.	0.1954	0.1951	1.002	0.0177	0.9678	1.037	0.9137
chrX:78093525	78093525	A	G	intergenic	.	.	0.01722	0.01673	1.027	0.05397	0.9239	1.141	0.6225
chrX:78093809	78093809	C	T	intergenic	.	.	0.2507	0.2495	1.007	0.0162	0.9756	1.04	0.6623
chrX:78094285	78094285	TG	-	intergenic	.	.	0.01757	0.018	0.9807	0.05348	0.8831	1.089	0.716
chrX:78094285	78094285	-	TGTG	intergenic	.	.	0.2093	0.2083	1.007	0.01885	0.9701	1.044	0.7262
chrX:78094287	78094287	-	G	intergenic	.	.	0.2757	0.2761	0.9982	0.0157	0.968	1.029	0.911
chrX:78094288	78094288	-	T	intergenic	.	.	0.1924	0.1923	1.001	0.0178	0.9669	1.037	0.9441
chrX:78094289	78094289	-	G	intergenic	.	.	0.1924	0.1923	1.001	0.0178	0.9669	1.037	0.944
chrX:78094914	78094914	-	A	intergenic	.	.	0.1933	0.1926	1.005	0.01777	0.9703	1.04	0.7909
chrX:78094915	78094915	-	A	intergenic	.	.	0.1933	0.1927	1.004	0.01777	0.9697	1.04	0.8172
chrX:78094923	78094923	T	A	intergenic	.	.	0.05531	0.05432	1.02	0.03071	0.9607	1.084	0.5121
chrX:78096944	78096944	A	G	intergenic	.	.	0.04455	0.04641	0.9575	0.03399	0.8958	1.023	0.201
chrX:78097456	78097456	T	C	intergenic	.	.	0.04155	0.04173	0.9955	0.03523	0.9291	1.067	0.8975
chrX:78097633	78097633	A	G	intergenic	.	.	0.04455	0.0464	0.9576	0.03399	0.8958	1.024	0.2019
chrX:78098562	78098562	T	C	intergenic	.	.	0.04483	0.04202	1.068	0.03404	0.9994	1.142	0.05216
chrX:78098728	78098728	G	C	intergenic	.	.	0.1934	0.1928	1.005	0.01777	0.9704	1.04	0.7888
chrX:78098772	78098772	A	C	intergenic	.	.	0.1934	0.1928	1.004	0.01777	0.9698	1.04	0.813
chrX:78098979	78098979	-	AT	intergenic	.	.	0.1935	0.1928	1.005	0.01776	0.9707	1.041	0.7768
chrX:78099239	78099239	-	AG	intergenic	.	.	0.2485	0.247	1.009	0.01625	0.9776	1.042	0.5703
chrX:78100569	78100569	C	G	intergenic	.	.	0.01137	0.01074	1.061	0.06624	0.9322	1.209	0.3677
chrX:78101502	78101502	A	-	intergenic	.	.	0.01544	0.0177	0.8713	0.05626	0.7803	0.9728	0.0143
chrX:78101502	78101502	-	A	intergenic	.	.	0.06576	0.065	1.011	0.02772	0.9578	1.068	0.6855
chrX:78101502	78101502	A	C	intergenic	.	.	0.1545	0.1538	1.008	0.02151	0.9661	1.051	0.7201
chrX:78102223	78102223	T	C	intergenic	.	.	0.1976	0.1966	1.007	0.01763	0.9723	1.042	0.7126
chrX:78102502	78102502	T	C	intergenic	.	.	0.1931	0.1926	1.004	0.01778	0.9694	1.039	0.8308
chrX:78103825	78103825	A	G	upstream	.	Benign	0.1953	0.1951	1.002	0.0177	0.9675	1.037	0.9271
chrX:78104069	78104069	A	T	upstream	.	Likely_benign	0.04689	0.0445	1.058	0.03319	0.9915	1.129	0.08874
chrX:78104228	78104228	T	C	upstream	.	Benign	0.04548	0.0441	1.034	0.03364	0.9684	1.105	0.3149
chrX:78104809	78104809	G	A	intronic	.	.	0.2058	0.2058	1	0.01735	0.967	1.035	0.981
chrX:78105227	78105227	C	T	intronic	.	.	0.205	0.2048	1.001	0.01737	0.9676	1.036	0.9471
chrX:78105710	78105710	C	G	intronic	.	.	0.01029	0.01079	0.9531	0.06958	0.8316	1.092	0.4899
chrX:78105718	78105718	A	G	intronic	.	.	0.1994	0.1975	1.012	0.01755	0.9781	1.048	0.4846
chrX:78106172	78106172	A	G	intronic	.	.	0.2545	0.2532	1.007	0.01611	0.9761	1.04	0.6475
chrX:78107250	78107250	G	T	intronic	.	.	0.03472	0.03312	1.05	0.03843	0.9736	1.132	0.2064
chrX:78107681	78107681	A	C	intronic	.	.	0.1993	0.1974	1.012	0.01755	0.978	1.048	0.4881
chrX:78108080	78108080	T	G	intronic	.	.	0.03458	0.03294	1.051	0.0385	0.9747	1.134	0.1952
chrX:78109531	78109531	T	G	intronic	.	.	0.01703	0.01713	0.9925	0.05412	0.8926	1.104	0.8896
chrX:78110322	78110322	A	-	intronic	.	.	0.02691	0.02792	0.9608	0.04334	0.8826	1.046	0.3568
chrX:78110782	78110782	C	T	intronic	.	.	0.2023	0.201	1.008	0.01745	0.9742	1.043	0.6446
chrX:78110980	78110980	-	TT	intronic	.	.	0.1819	0.1792	1.017	0.01818	0.9816	1.054	0.348
chrX:78110983	78110983	TA	-	intronic	.	.	0.08646	0.08647	0.9991	0.02502	0.9513	1.049	0.9716
chrX:78110983	78110983	A	T	intronic	.	.	0.0204	0.02182	0.9382	0.0496	0.8513	1.034	0.1986
chrX:78111547	78111547	T	-	intronic	.	.	0.2579	0.2571	1.004	0.01604	0.9731	1.036	0.7939
chrX:78112278	78112278	-	AG	intronic	.	.	0.01493	0.01428	1.034	0.05805	0.9231	1.159	0.5608
chrX:78114581	78114581	-	A	intronic	.	.	0.256	0.2553	1.004	0.01608	0.9725	1.036	0.8236
chrX:78114647	78114647	TGG	-	intronic	.	.	0.2024	0.201	1.008	0.01745	0.9745	1.043	0.633
chrX:78115023	78115023	G	A	intronic	.	.	0.2023	0.2011	1.008	0.01745	0.974	1.043	0.6508
chrX:78115116	78115116	A	G	intronic	.	.	0.2024	0.201	1.008	0.01745	0.9745	1.043	0.6332
chrX:78115973	78115973	C	T	intronic	.	.	0.2579	0.2571	1.004	0.01604	0.9734	1.037	0.7822
chrX:78116022	78116022	T	-	intronic	.	.	0.04918	0.04885	1.009	0.03244	0.9464	1.075	0.7934
chrX:78116778	78116778	C	T	intronic	.	.	0.2023	0.201	1.008	0.01746	0.9741	1.043	0.6477
chrX:78117733	78117733	G	A	intronic	.	Benign	0.1999	0.1983	1.01	0.01753	0.9762	1.046	0.5559
chrX:78118027	78118027	T	C	intronic	.	Benign	0.1999	0.1982	1.01	0.01753	0.9761	1.046	0.5606
chrX:78118576	78118576	-	TAAA	intronic	.	.	0.01822	0.01825	0.9958	0.05239	0.8986	1.103	0.9356
chrX:78118579	78118579	-	A	intronic	.	.	0.01867	0.01851	1.007	0.05176	0.9097	1.114	0.8948
chrX:78119417	78119417	TC	-	intronic	.	.	0.02518	0.02751	0.9177	0.04465	0.8408	1.002	0.05431
chrX:78119773	78119773	T	C	intronic	.	.	0.01114	0.01131	0.9933	0.06685	0.8713	1.132	0.9201
chrX:78120082	78120082	-	C	intronic	.	.	0.1999	0.1983	1.01	0.01753	0.9763	1.046	0.5552
chrX:78120083	78120083	-	C	intronic	.	.	0.1999	0.1983	1.01	0.01753	0.9763	1.046	0.5559
chrX:78120348	78120348	T	C	intronic	.	.	0.1997	0.1979	1.011	0.01754	0.9771	1.047	0.5234
chrX:78120356	78120356	AC	-	intronic	.	.	0.1996	0.1978	1.011	0.01755	0.9768	1.046	0.5319
chrX:78120998	78120998	C	G	intronic	.	.	0.04488	0.04499	0.9993	0.03387	0.9351	1.068	0.9829
chrX:78122409	78122409	TG	-	intronic	.	.	0.1266	0.129	0.9775	0.02191	0.9364	1.02	0.298
chrX:78122409	78122409	-	TGTGTG	intronic	.	.	0.1653	0.165	1.001	0.02207	0.9588	1.045	0.9587
chrX:78122463	78122463	A	G	intronic	.	.	0.03641	0.03654	0.9962	0.03747	0.9256	1.072	0.9185
chrX:78122769	78122769	G	T	intronic	.	Benign	0.1999	0.1982	1.011	0.01753	0.9766	1.046	0.5414
chrX:78123610	78123610	T	-	intronic	.	Benign	0.08457	0.08399	1.007	0.02527	0.9581	1.058	0.7887
chrX:78123613	78123613	G	T	intronic	.	Benign	0.1982	0.1964	1.011	0.0176	0.9768	1.047	0.5324
chrX:78123628	78123628	T	G	intronic	.	.	0.02195	0.02153	1.022	0.04854	0.9289	1.124	0.66
chrX:78123843	78123843	G	A	intronic	.	.	0.1999	0.1982	1.011	0.01753	0.9764	1.046	0.5491
chrX:78123857	78123857	T	G	intronic	.	.	0.1999	0.1982	1.011	0.01753	0.9764	1.046	0.551
chrX:78123886	78123886	T	C	intronic	.	.	0.05545	0.0559	0.9927	0.03067	0.9347	1.054	0.8103
chrX:78124438	78124438	T	C	intronic	.	.	0.0555	0.0559	0.9936	0.03066	0.9357	1.055	0.8347
chrX:78124580	78124580	G	A	intronic	.	Benign	0.1999	0.1982	1.011	0.01753	0.9764	1.046	0.5497
chrX:78124810	78124810	C	G	intronic	.	Benign	0.1606	0.1625	0.9852	0.01909	0.949	1.023	0.4348
chrX:78125505	78125505	G	A	intronic	.	Benign	0.2001	0.1984	1.011	0.01753	0.9769	1.046	0.531
chrX:78125517	78125517	A	G	intronic	.	Benign	0.2001	0.1984	1.011	0.01753	0.9769	1.046	0.5307
chrX:78125612	78125612	T	C	intronic	.	Likely_benign	0.04291	0.04358	0.9823	0.03464	0.9178	1.051	0.6059
chrX:78126782	78126782	ACTC	-	UTR3	.	.	0.1999	0.1982	1.01	0.01753	0.9762	1.046	0.5586
PGK1, Phosphoglycerate Kinase 1; UKBB, UK Biobank; AMP-PD, Accelerating Medicines Partnership Parkinson's disease; SNP, single nucleotide polymorphism; OR, odds ratio; SE, standart error, L95, Lower 95% Bound; U95, Upper 95% Bound; MAF, minor allele frequency; HG, human genome build

### Sheet: Table_S2
Table S2: PGK1 rare variants (MAF< 0.01) in AMP-PD and UKBB cohorts
SNP	Position (HG38)	Alternate allele	Reference allele	MAF Cases	MAF Controls	Location	Variant type	Protein change	Clinical signficance
AMP-PD All
X:78104412:T:C	78104412	T	C	0.0001331	0.0002491	intronic	.	.	.
X:78104462:T:C	78104462	T	C	0.0001331	0	intronic	.	.	.
X:78104514:G:GC	78104515	-	C	0.000599	0.0006228	intronic	.	.	.
X:78104516:T:C	78104516	T	C	0.0001332	0	intronic	.	.	.
rs183247306	78104545	T	C	0.0001331	0	intronic	.	.	.
X:78104550:T:C	78104550	T	C	0.0001997	0.0001246	intronic	.	.	.
X:78104607:T:C	78104607	T	C	0.0005325	0.0007474	intronic	.	.	.
X:78104655:A:AC	78104656	-	C	0.0001331	0	intronic	.	.	.
rs187512125	78104766	A	G	0.0001331	0	intronic	.	.	.
X:78104779:C:T	78104779	C	T	0.0001997	0.0003737	intronic	.	.	.
X:78104792:T:C	78104792	T	C	0.0001331	0	intronic	.	.	.
X:78104868:AT:A	78104868	T	-	0.0001997	0.0002491	intronic	.	.	.
X:78104900:A:G	78104900	A	G	0.0003328	0.0003737	intronic	.	.	.
X:78104915:T:C	78104915	T	C	0.0001331	0.0002491	intronic	.	.	.
X:78105019:T:C	78105019	T	C	0.0001331	0	intronic	.	.	.
X:78105046:C:A	78105046	C	A	0.0001331	0.0002491	intronic	.	.	.
X:78105063:C:CTAGGTAATGG	78105064	-	TAGGTAATGG	0.0003994	0.0002491	intronic	.	.	.
X:78105153:T:TTG	78105154	-	TG	0.0001331	0.0002491	intronic	.	.	.
rs112181212	78105232	T	C	0.0007987	0.0004983	intronic	.	.	.
X:78105277:A:T	78105277	A	T	0.0002662	0.0002491	intronic	.	.	.
X:78105298:C:T	78105298	C	T	0.0002662	0	intronic	.	.	.
X:78105375:TGAGGTGTATACCAGGCA:T	78105375	GAGGTGTATACCAGGCA	-	0.0001997	0.0001246	intronic	.	.	.
X:78105387:AAGAGT:A	78105387	AGAGT	-	0.0001997	0.0002491	intronic	.	.	.
X:78105439:G:A	78105439	G	A	0.0001331	0	intronic	.	.	.
X:78105514:G:A	78105514	G	A	0.0004659	0.0004983	intronic	.	.	.
X:78105591:G:A	78105591	G	A	0.0001331	0	intronic	.	.	.
X:78105659:T:C	78105659	T	C	0.0001331	0.0002491	intronic	.	.	.
X:78105661:C:CCTCTT	78105662	-	CTCTT	0.0001331	0	intronic	.	.	.
X:78105662:A:C	78105662	A	C	0.0001331	0	intronic	.	.	.
X:78105662:*:C	78105662	0	C	0.0001331	0	intronic	.	.	.
X:78105760:T:C	78105760	T	C	0.0001331	0.0002491	intronic	.	.	.
X:78105868:T:C	78105868	T	C	0.0001331	0.0002491	intronic	.	.	.
X:78105944:A:T	78105944	A	T	0.0001331	0	intronic	.	.	.
X:78106020:CATT:C	78106020	ATT	-	0.0001331	0.0002491	intronic	.	.	.
X:78106087:A:G	78106087	A	G	0.0002662	0.0002491	intronic	.	.	.
X:78106107:G:GGCGGGATTGGAGGAGCT	78106108	-	GCGGGATTGGAGGAGCT	0.0001331	0.0002491	intronic	.	.	.
X:78106124:*:T	78106124	0	T	0.0001331	0.0002491	intronic	.	.	.
rs181337622	78106189	C	A	0.0001331	0	intronic	.	.	.
X:78106406:T:C	78106406	T	C	0.0002663	0.0004983	intronic	.	.	.
X:78106407:AG:A	78106407	G	-	0.0001331	0	intronic	.	.	.
rs186108077	78106475	A	G	0.0003328	0.0002491	intronic	.	.	.
X:78106577:T:C	78106577	T	C	0.0001331	0.0001246	intronic	.	.	.
X:78106604:C:G	78106604	C	G	0.0001331	0	intronic	.	.	.
X:78106644:T:G	78106644	T	G	0.0001331	0.0002491	intronic	.	.	.
X:78106737:T:C	78106737	T	C	0.0001331	0	intronic	.	.	.
X:78106796:C:CCTTT	78106797	-	CTTT	0.0001331	0	intronic	.	.	.
X:78106865:T:C	78106865	T	C	0.0001331	0.0002491	intronic	.	.	.
X:78106869:CTT:CT	78106870	T	-	0.0004659	0.0006228	intronic	.	.	.
rs200084484	78106899	-	AACTTGT	0.0006656	0.0001246	intronic	.	.	.
X:78107150:G:A	78107150	G	A	0.0001331	0.0002491	intronic	.	.	.
X:78107346:A:T	78107346	A	T	0.0001997	0.0003737	intronic	.	.	.
X:78107470:G:A	78107470	G	A	0.0001331	0.0002491	intronic	.	.	.
X:78107491:A:AT	78107492	-	T	0.0001997	0	intronic	.	.	.
X:78107597:G:T	78107597	G	T	0.0001331	0.0001246	intronic	.	.	.
X:78107662:A:T	78107662	A	T	0.0001331	0.0002491	intronic	.	.	.
X:78107774:A:G	78107774	A	G	0.0001331	0.0002491	intronic	.	.	.
X:78107820:G:T	78107820	G	T	0.0006656	0.0007474	intronic	.	.	.
X:78107940:T:C	78107940	T	C	0.0005325	0.0009965	intronic	.	.	.
rs187305612	78107949	A	G	0.0004659	0	intronic	.	.	.
X:78107950:A:T	78107950	A	T	0.0001331	0.0001246	intronic	.	.	.
X:78107956:A:G	78107956	A	G	0.0001331	0	intronic	.	.	.
X:78107965:G:A	78107965	G	A	0.0001331	0.0002491	intronic	.	.	.
X:78107977:T:G	78107977	T	G	0.0001331	0.0002491	intronic	.	.	.
X:78107985:C:T	78107985	C	T	0.0001331	0	intronic	.	.	.
X:78107994:A:T	78107994	A	T	0.0003328	0.0004983	intronic	.	.	.
rs187756424	78108184	A	G	0.0001331	0.0001246	intronic	.	.	.
X:78108316:AG:A	78108316	G	-	0.0009318	0.00137	intronic	.	.	.
X:78108318:T:G	78108318	T	G	0.0001331	0	intronic	.	.	.
X:78108323:T:A	78108323	T	A	0.0001331	0.0002491	intronic	.	.	.
X:78108358:C:CTCT	78108359	-	TCT	0.0001331	0	intronic	.	.	.
X:78108418:C:CAG	78108419	-	AG	0.0001331	0	intronic	.	.	.
rs185739135	78108428	G	A	0.0001997	0	intronic	.	.	.
X:78108468:T:G	78108468	T	G	0.0009318	0.001246	intronic	.	.	.
X:78108477:T:C	78108477	T	C	0.0001331	0.0001246	intronic	.	.	.
X:78108493:T:C	78108493	T	C	0.0001331	0.0002491	intronic	.	.	.
X:78108549:G:T	78108549	G	T	0.0001997	0.0002491	intronic	.	.	.
X:78108564:A:T	78108564	A	T	0.0007987	0.0006228	intronic	.	.	.
X:78108579:C:G	78108579	C	G	0.0001331	0	intronic	.	.	.
X:78108590:G:A	78108590	G	A	0.000599	0.0008719	intronic	.	.	.
X:78108793:C:G	78108793	C	G	0.0001331	0.0002491	intronic	.	.	.
X:78108827:T:TAAC	78108828	-	AAC	0.0001331	0	intronic	.	.	.
X:78108832:G:A	78108832	G	A	0.0001331	0.0001246	intronic	.	.	.
rs201063682	78108839	-	T	0.0002662	0	intronic	.	.	.
X:78108852:G:A	78108852	G	A	0.0001331	0.0002491	intronic	.	.	.
X:78108932:C:T	78108932	C	T	0.0001331	0.0002491	intronic	.	.	.
X:78109077:G:A	78109077	G	A	0.0002	0.0003742	intronic	.	.	.
X:78109088:G:A	78109088	G	A	0.0001335	0.0002496	intronic	.	.	.
X:78109204:C:T	78109204	C	T	0.0001331	0	intronic	.	.	.
X:78109233:C:T	78109233	C	T	0.0001997	0.0003737	intronic	.	.	.
rs181405898	78109404	G	T	0.0001331	0	intronic	.	.	.
rs144167007	78109410	C	T	0.0001997	0	intronic	.	.	.
X:78109419:T:C	78109419	T	C	0.0002662	0	intronic	.	.	.
X:78109505:C:G	78109505	C	G	0.0001331	0.0002491	intronic	.	.	.
rs184359326	78109531	T	-	0.000599	0.0008719	intronic	.	.	.
X:78109541:A:T	78109541	A	T	0.0001997	0.0003737	intronic	.	.	.
X:78109648:C:A	78109648	C	A	0.0001331	0	intronic	.	.	.
X:78109725:G:A	78109725	G	A	0.0001331	0	intronic	.	.	.
rs373135293	78109966	T	C	0.0001331	0	intronic	.	.	Likely_benign
rs199531011	78110019	-	AAAAC	0.0002662	0	intronic	.	.	.
X:78110167:C:T	78110167	C	T	0.0001331	0	intronic	.	.	.
X:78110221:T:C	78110221	T	C	0.0003328	0	intronic	.	.	.
X:78110278:T:G	78110278	T	G	0.0001331	0	intronic	.	.	.
X:78110319:C:A	78110319	C	A	0.0001334	0	intronic	.	.	.
X:78110331:TT:AT	78110331	T	A	0.0001331	0.0001246	intronic	.	.	.
X:78110438:T:G	78110438	T	G	0.0001331	0.0002491	intronic	.	.	.
X:78110449:T:C	78110449	T	C	0.0001331	0.0002491	intronic	.	.	.
X:78110507:C:T	78110507	C	T	0.0001331	0.0002491	intronic	.	.	.
X:78110526:G:A	78110526	G	A	0.0001331	0.0002491	intronic	.	.	.
X:78110538:T:C	78110538	T	C	0.0001997	0.0001246	intronic	.	.	.
X:78110563:G:A	78110563	G	A	0.0003328	0.0003737	intronic	.	.	.
X:78110646:G:T	78110646	G	T	0.0007322	0.0004983	intronic	.	.	.
rs148603162	78110656	G	T	0.0001331	0	intronic	.	.	.
X:78110660:C:A	78110660	C	A	0.0002662	0.0004983	intronic	.	.	.
rs144238644	78110678	G	A	0.0001331	0	intronic	.	.	.
X:78110753:C:A	78110753	C	A	0.0002664	0.0003739	intronic	.	.	.
X:78110860:G:T	78110860	G	T	0.0001331	0.0002491	intronic	.	.	.
X:78110956:T:TTTTTTAA	78110957	-	TTTTTAA	0.0001332	0.0001246	intronic	.	.	.
X:78111079:A:T	78111079	A	T	0.0001997	0.0002491	intronic	.	.	.
rs190307492	78111205	T	C	0.0001331	0	intronic	.	.	.
X:78111225:G:C	78111225	G	C	0.0001331	0.0002491	intronic	.	.	.
X:78111293:A:G	78111293	A	G	0.0001331	0	intronic	.	.	.
X:78111304:G:C	78111304	G	C	0.0004659	0.0006228	intronic	.	.	.
X:78111304:T:C	78111304	T	C	0.0001331	0	intronic	.	.	.
X:78111461:G:A	78111461	G	A	0.0001997	0.0002491	intronic	.	.	.
X:78111499:A:T	78111499	A	T	0.0008653	0.0009965	intronic	.	.	.
X:78111535:A:T	78111535	A	T	0.0006961	0.0009053	intronic	.	.	.
X:78111581:G:C	78111581	G	C	0.0003328	0.0004983	intronic	.	.	.
X:78111618:A:G	78111618	A	G	0.0001331	0.0002491	intronic	.	.	.
X:78111682:G:A	78111682	G	A	0.0001331	0.0002491	intronic	.	.	.
X:78111747:T:C	78111747	T	C	0.0003328	0.0003737	intronic	.	.	.
X:78111884:C:T	78111884	C	T	0.0001331	0.0002491	intronic	.	.	.
X:78111891:G:A	78111891	G	A	0.0009318	0.0008719	intronic	.	.	.
X:78111979:G:A	78111979	G	A	0.0001331	0.0002491	intronic	.	.	.
X:78112051:A:C	78112051	A	C	0.0001331	0.0002491	intronic	.	.	.
X:78112223:G:A	78112223	G	A	0.000466	0.0007474	intronic	.	.	.
X:78112228:C:CACAT	78112229	-	ACAT	0.0003328	0.0002491	intronic	.	.	.
X:78112244:G:GTCTC	78112245	-	TCTC	0.0001331	0.0002491	intronic	.	.	.
X:78112354:G:A	78112354	G	A	0.0001997	0.0001246	intronic	.	.	.
X:78112443:T:C	78112443	T	C	0.0003994	0.0002491	intronic	.	.	.
X:78112463:G:A	78112463	G	A	0.0001997	0.0002491	intronic	.	.	.
X:78112464:A:G	78112464	A	G	0.0009984	0.001246	intronic	.	.	.
X:78112469:G:T	78112469	G	T	0.0003994	0.0007474	intronic	.	.	.
X:78112494:T:TAATG	78112495	-	AATG	0.0004659	0	intronic	.	.	.
X:78112603:G:GTTTT	78112604	-	TTTT	0.0001331	0.0002491	intronic	.	.	.
X:78112908:A:G	78112908	A	G	0.0001331	0.0002491	intronic	.	.	.
rs188883885	78112911	A	G	0.0001997	0.0001246	intronic	.	.	.
X:78112940:G:A	78112940	G	A	0.0001331	0.0002491	intronic	.	.	.
X:78112945:T:G	78112945	T	G	0.0001331	0	intronic	.	.	.
X:78113037:T:C	78113037	T	C	0.0002662	0.0003737	intronic	.	.	.
rs192609636	78113069	T	G	0.0001331	0	intronic	.	.	.
X:78113123:G:A	78113123	G	A	0.0001331	0	intronic	.	.	.
X:78113223:A:G	78113223	A	G	0.0001331	0.0002491	intronic	.	.	.
X:78113229:C:T	78113229	C	T	0.000599	0.0006228	intronic	.	.	.
X:78113282:T:C	78113282	T	C	0.0008653	0.0007474	intronic	.	.	.
X:78113317:G:GA	78113318	-	A	0.0001331	0.0001246	intronic	.	.	.
X:78113338:G:C	78113338	G	C	0.0007987	0.001121	intronic	.	.	.
X:78113597:G:A	78113597	G	A	0.0002662	0.0004983	intronic	.	.	.
X:78113618:C:G	78113618	C	G	0.0001331	0	intronic	.	.	.
X:78113671:T:G	78113671	T	G	0.0001997	0.0003737	intronic	.	.	.
rs201833700	78113770	G	A	0.0001331	0.0002491	exonic	nonsynonymous SNV	p.K48R	Benign
rs200132648	78113797	T	C	0.0001997	0.0003737	exonic	nonsynonymous SNV	p.S57L	.
rs11541568	78113810	A	G	0.0001331	0.0001246	exonic	nonsynonymous SNV	p.M61I	.
rs202138276	78113868	T	G	0.0001331	0	exonic	nonsynonymous SNV	p.V81F	Conflicting_interpretations_of_pathogenicity
X:78113921:A:T	78113921	A	T	0.0001331	0.0002491	intronic	.	.	.
rs201057366	78113932	T	G	0.0002662	0.0002491	intronic	.	.	.
rs181866014	78113982	T	C	0.0004659	0.0004983	intronic	.	.	.
rs138345294	78113989	G	A	0.0001997	0.0001246	intronic	.	.	Likely_benign
rs200351737	78114099	C	T	0.0001331	0.0002491	exonic	nonsynonymous SNV	p.L119P	Benign
X:78114288:A:C	78114288	A	C	0.0001331	0.0002491	intronic	.	.	.
rs190477593	78114298	A	G	0.0001331	0	intronic	.	.	.
X:78114301:A:T	78114301	A	T	0.0001331	0.0002491	intronic	.	.	.
X:78114320:C:T	78114320	C	T	0.0001331	0.0002491	intronic	.	.	.
X:78114435:A:G	78114435	A	G	0.0001997	0.0002491	intronic	.	.	.
X:78114441:GTATT:G	78114441	TATT	-	0.0001331	0	intronic	.	.	.
X:78114528:C:CTCTT	78114529	-	TCTT	0.0001331	0	intronic	.	.	.
X:78114581:AAAAA:CAAAA	78114581	A	C	0.0004659	0.0004983	intronic	.	.	.
X:78114581:CAA:CAAAA	78114584	-	AA	0.0003994	0.0001246	intronic	.	.	.
X:78114581:C:CAAAA	78114582	-	AAAA	0.0001331	0.0002491	intronic	.	.	.
X:78114656:C:A	78114656	C	A	0.0001997	0	intronic	.	.	.
X:78114815:T:C	78114815	T	C	0.0001331	0	intronic	.	.	.
X:78115267:A:G	78115267	A	G	0.0001331	0.0002491	intronic	.	.	.
X:78115410:G:C	78115410	G	C	0.0001331	0.0002491	intronic	.	.	.
rs185828559	78115547	T	C	0.0001997	0	intronic	.	.	.
X:78115656:T:A	78115656	T	A	0.0001331	0.0002491	intronic	.	.	.
X:78115687:T:G	78115687	T	G	0.0001331	0.0002491	intronic	.	.	.
X:78115688:T:A	78115688	T	A	0.0001331	0.0002491	intronic	.	.	.
X:78115742:C:CTCTT	78115743	-	TCTT	0.0001331	0.0002491	intronic	.	.	.
rs368367023	78115791	C	T	0.0001331	0	intronic	.	.	.
X:78115828:T:C	78115828	T	C	0.0001331	0	intronic	.	.	.
X:78115924:C:T	78115924	C	T	0.0001331	0.0002491	intronic	.	.	.
X:78115950:A:G	78115950	A	G	0.0003328	0.0001246	intronic	.	.	.
X:78116022:C:CT	78116023	-	T	0.0001997	0.0002491	intronic	.	.	.
X:78116027:A:T	78116027	A	T	0.000599	0.0008719	intronic	.	.	.
X:78116034:C:T	78116034	C	T	0.0001331	0.0002491	intronic	.	.	.
X:78116117:T:C	78116117	T	C	0.0001331	0.0002491	intronic	.	.	.
rs191984986	78116120	G	A	0.0001997	0.0001246	intronic	.	.	.
X:78116154:C:CT	78116155	-	T	0.0001331	0.0002491	intronic	.	.	.
rs182043373	78116173	T	C	0.0005325	0.0006228	intronic	.	.	.
rs186648933	78116188	C	T	0.0004659	0.0006228	intronic	.	.	.
X:78116193:C:T	78116193	C	T	0.0001331	0.0002491	intronic	.	.	.
X:78116205:G:A	78116205	G	A	0.0003328	0.0004983	intronic	.	.	.
X:78116207:T:A	78116207	T	A	0.0001331	0	intronic	.	.	.
X:78116232:G:C	78116232	G	C	0.0003328	0.0004983	intronic	.	.	.
X:78116353:C:A	78116353	C	A	0.0001331	0.0002491	intronic	.	.	.
X:78116439:AT:A	78116439	T	-	0.0003994	0.0002491	intronic	.	.	.
X:78116456:G:C	78116456	G	C	0.0001331	0	intronic	.	.	.
X:78116485:A:G	78116485	A	G	0.0003328	0.0004983	intronic	.	.	.
X:78116542:T:C	78116542	T	C	0.0001331	0.0002491	intronic	.	.	.
X:78116547:T:C	78116547	T	C	0.0003328	0.0006228	intronic	.	.	.
X:78116652:T:C	78116652	T	C	0.0001997	0.0003737	intronic	.	.	.
X:78116776:CT:C	78116776	T	-	0.0004659	0.0003737	intronic	.	.	.
X:78116839:G:C	78116839	G	C	0.0001331	0	intronic	.	.	.
X:78116986:T:A	78116986	T	A	0.0001331	0.0002491	intronic	.	.	.
X:78116993:A:G	78116993	A	G	0.0002662	0.0004983	intronic	.	.	.
rs201252259	78117029	-	C	0.0001331	0.0001246	intronic	.	.	.
rs199900331	78117031	T	A	0.0001331	0.0001246	intronic	.	.	.
rs192531510	78117109	C	T	0.0001997	0.0003737	intronic	.	.	.
X:78117168:G:A	78117168	G	A	0.0001331	0	intronic	.	.	.
X:78117188:TA:T	78117188	A	-	0.0003328	0.0001246	intronic	.	.	.
rs199689476	78117275	T	G	0.0001997	0.0002491	intronic	.	.	.
X:78117361:G:A	78117361	G	A	0.0001331	0.0002491	exonic	nonsynonymous SNV	p.K156R	.
rs369149989	78117441	T	C	0.0001331	0	intronic	.	.	.
X:78117492:C:T	78117492	C	T	0.0001997	0	intronic	.	.	.
X:78117537:G:T	78117537	G	T	0.0002662	0.0002491	intronic	.	.	.
X:78117551:G:A	78117551	G	A	0.0001331	0	intronic	.	.	.
X:78117680:T:A	78117680	T	A	0.0001331	0	intronic	.	.	.
X:78117748:C:T	78117748	C	T	0.0001997	0.0001246	intronic	.	.	.
X:78117756:T:C	78117756	T	C	0.0002662	0.0004983	intronic	.	.	.
X:78117769:G:A	78117769	G	A	0.0001331	0.0002491	intronic	.	.	.
X:78117837:G:A	78117837	G	A	0.0001997	0.0001246	intronic	.	.	.
X:78118068:G:A	78118068	G	A	0.0001331	0.0002491	exonic	nonsynonymous SNV	p.N180S	Benign/Likely_benign
rs144954339	78118221	G	A	0.0001997	0	intronic	.	.	Likely_benign
X:78118419:CA:C	78118419	A	-	0.0002662	0	intronic	.	.	.
X:78118438:C:CGGT	78118439	-	GGT	0.0001997	0.0003737	intronic	.	.	.
X:78118438:TGGT:CGGT	78118438	T	C	0.0003328	0.0002491	intronic	.	.	.
rs181622364	78118523	A	G	0.000599	0.0004983	intronic	.	.	.
X:78118576:C:CTAAATAAATAAATAAA	78118577	-	TAAATAAATAAATAAA	0.0001997	0.0003737	intronic	.	.	.
X:78118610:GAACG:AAACG	78118610	G	A	0.0001997	0.0003737	intronic	.	.	.
X:78118634:A:T	78118634	A	T	0.0001331	0.0002491	intronic	.	.	.
X:78118639:A:G	78118639	A	G	0.0001997	0.0001246	intronic	.	.	.
X:78118677:C:T	78118677	C	T	0.0002662	0.0002491	intronic	.	.	.
X:78118691:T:C	78118691	T	C	0.0001331	0.0002491	intronic	.	.	.
X:78118701:T:C	78118701	T	C	0.0008653	0.0006228	intronic	.	.	.
X:78118736:A:G	78118736	A	G	0.0002662	0.0003737	intronic	.	.	.
X:78118751:C:G	78118751	C	G	0.0001331	0	intronic	.	.	.
X:78118767:G:T	78118767	G	T	0.0001331	0	intronic	.	.	.
X:78118814:G:A	78118814	G	A	0.0001331	0.0002491	intronic	.	.	.
X:78118829:C:G	78118829	C	G	0.000599	0.0009965	intronic	.	.	.
X:78118868:G:T	78118868	G	T	0.0001331	0	intronic	.	.	.
rs189639939	78119015	A	G	0.0002662	0.0003737	intronic	.	.	.
rs141471527	78119023	A	G	0.0004659	0	intronic	.	.	.
X:78119034:T:C	78119034	T	C	0.0003328	0.0006228	intronic	.	.	.
X:78119067:G:T	78119067	G	T	0.0004659	0.0002491	intronic	.	.	.
X:78119102:C:CCTGGCAGGGTATAACCATATAAT	78119103	-	CTGGCAGGGTATAACCATATAAT	0.0003994	0.0003737	intronic	.	.	.
rs192730529	78119133	T	G	0.0007322	0.0001246	intronic	.	.	.
X:78119322:T:G	78119322	T	G	0.0001331	0.0002491	intronic	.	.	.
rs138789102	78119345	A	G	0.0005325	0	intronic	.	.	.
X:78119381:T:C	78119381	T	C	0.0001997	0.0001246	intronic	.	.	.
X:78119435:C:T	78119435	C	T	0.0001331	0.0002491	intronic	.	.	.
X:78119532:G:T	78119532	G	T	0.0001331	0	intronic	.	.	.
X:78119648:C:CGGT	78119649	-	GGT	0.0002662	0.0004983	intronic	.	.	.
X:78119794:A:G	78119794	A	G	0.0001997	0.0002491	intronic	.	.	.
X:78119807:G:A	78119807	G	A	0.0005325	0.0002491	intronic	.	.	.
X:78119818:C:T	78119818	C	T	0.000599	0.0008719	intronic	.	.	.
X:78119820:A:T	78119820	A	T	0.0001331	0.0002491	intronic	.	.	.
X:78119823:G:A	78119823	G	A	0.0001997	0.0003737	intronic	.	.	.
X:78119958:C:T	78119958	C	T	0.0001331	0	intronic	.	.	.
X:78119974:G:A	78119974	G	A	0.0007322	0.0007474	intronic	.	.	.
X:78120034:AGT:A	78120034	GT	-	0.0001997	0	intronic	.	.	.
X:78120101:AT:A	78120101	T	-	0.0001997	0.0001246	intronic	.	.	.
X:78120121:A:G	78120121	A	G	0.0002662	0.0003737	intronic	.	.	.
X:78120238:T:C	78120238	T	C	0.0003994	0.0004983	intronic	.	.	.
X:78120293:G:GT	78120294	-	T	0.0001331	0.0002491	intronic	.	.	.
X:78120313:C:CTG	78120314	-	TG	0.0003328	0.0004983	intronic	.	.	.
X:78120325:C:G	78120325	C	G	0.0003996	0.000374	intronic	.	.	.
X:78120330:TAC:TACAC	78120333	-	AC	0.0003328	0.0001246	intronic	.	.	.
X:78120346:TACAT:CACAT	78120346	T	C	0.0002098	0	intronic	.	.	.
X:78120356:T:TACAC	78120357	-	ACAC	0.0001331	0	intronic	.	.	.
X:78120368:T:C	78120368	T	C	0.0003994	0.0007474	intronic	.	.	.
X:78120417:C:T	78120417	C	T	0.0005991	0.0007474	intronic	.	.	.
X:78120418:ATGTGTG:ATGTG	78120422	TG	-	0.0009984	0.0008719	intronic	.	.	.
X:78120418:A:ATGTG	78120419	-	TGTG	0.0001331	0.0002491	intronic	.	.	.
X:78120418:ATG:ATGTG	78120421	-	TG	0.0004659	0.0006228	intronic	.	.	.
X:78120418:GTGTG:ATGTG	78120418	G	A	0.0002662	0.0002491	intronic	.	.	.
X:78120499:ATT:AT	78120500	T	-	0.0004659	0.0006228	intronic	.	.	.
X:78120499:A:AT	78120500	-	T	0.0001331	0.0002491	intronic	.	.	.
X:78120671:C:CTT	78120672	-	TT	0.0001331	0	intronic	.	.	.
X:78120676:TACAA:T	78120676	ACAA	-	0.0001331	0	intronic	.	.	.
rs142844003	78120859	C	T	0.0001997	0.0002491	intronic	.	.	.
X:78120922:AT:A	78120922	T	-	0.0001331	0.0002491	intronic	.	.	.
X:78120964:C:A	78120964	C	A	0.0001331	0	intronic	.	.	.
X:78121163:G:C	78121163	G	C	0.0004659	0.0004983	intronic	.	.	.
X:78121272:T:C	78121272	T	C	0.0001331	0.0002491	intronic	.	.	.
X:78121290:G:A	78121290	G	A	0.0001331	0	intronic	.	.	.
X:78121374:G:C	78121374	G	C	0.0001997	0	intronic	.	.	.
X:78121386:C:T	78121386	C	T	0.0001331	0	intronic	.	.	.
X:78121400:G:GTA	78121401	-	TA	0.0001331	0.0002492	intronic	.	.	.
X:78121402:*:ATGTG	78121402	0	ATGTG	0.0001997	0.0003737	intronic	.	.	.
X:78121440:G:A	78121440	G	A	0.0001997	0.0002491	intronic	.	.	.
X:78121520:G:C	78121520	G	C	0.0001331	0	intronic	.	.	.
X:78121568:G:C	78121568	G	C	0.0007322	0.001246	intronic	.	.	.
X:78121621:C:G	78121621	C	G	0.0001331	0	intronic	.	.	.
X:78121772:G:A	78121772	G	A	0.0001331	0.0002491	intronic	.	.	.
X:78121784:G:A	78121784	G	A	0.0001331	0	intronic	.	.	.
X:78121797:C:T	78121797	C	T	0.0001997	0.0001246	intronic	.	.	.
rs189661227	78121805	T	G	0.0001997	0.0001246	intronic	.	.	.
X:78122106:A:G	78122106	A	G	0.0001331	0.0002491	intronic	.	.	.
X:78122113:C:CAA	78122114	-	AA	0.0001331	0.0001246	intronic	.	.	.
X:78122183:T:C	78122183	T	C	0.0001331	0.0001246	intronic	.	.	.
X:78122211:A:AAG	78122212	-	AG	0.0001331	0.0002491	intronic	.	.	.
X:78122267:C:A	78122267	C	A	0.0003328	0	intronic	.	.	.
rs139415274	78122364	C	T	0.0001331	0.0001246	intronic	.	.	.
rs199560372	78122575	A	-	0.0002662	0	intronic	.	.	.
X:78122676:T:G	78122676	T	G	0.0002662	0.0003737	intronic	.	.	.
X:78122803:G:C	78122803	G	C	0.0001331	0.0002491	intronic	.	.	.
X:78122806:C:T	78122806	C	T	0.0001331	0	intronic	.	.	.
rs200141031	78122826	T	C	0.0001331	0.0002491	intronic	.	.	Benign
rs143031509	78122867	G	A	0.000599	0.0006228	exonic	nonsynonymous SNV	p.N225S	.
X:78123076:T:G	78123076	T	G	0.0001331	0	intronic	.	.	.
rs181640103	78123082	T	C	0.0001997	0	intronic	.	.	.
X:78123181:A:G	78123181	A	G	0.0001331	0.0002491	intronic	.	.	.
X:78123196:TCTCGG:T	78123196	CTCGG	-	0.0002662	0.0001246	exonic	frameshift insertion	p.G254Sfs*18	.
X:78123199:G:GCACT	78123200	-	CACT	0.0002662	0.0001246	exonic	frameshift deletion	p.T255Lfs*14	.
rs199571497	78123270	A	G	0.0001331	0.0002491	exonic	nonsynonymous SNV	p.V278M	Likely_benign
X:78123326:G:C	78123326	G	C	0.0001331	0	exonic	synonymous SNV	p.A296A	Benign
X:78123438:C:T	78123438	C	T	0.0001331	0	intronic	.	.	.
X:78123609:TG:T	78123609	G	-	0.0001336	0.000125	intronic	.	.	.
X:78123610:G:GTTT	78123611	-	TTT	0.0007988	0.0009968	intronic	.	.	.
X:78123610:TTTT:GTTT	78123610	T	G	0.0002663	0.0004984	intronic	.	.	.
X:78123610:GTTTTT:GTTT	78123613	TT	-	0.0003328	0.0003738	intronic	.	.	.
X:78123614:G:T	78123614	G	T	0.0003995	0.0001246	intronic	.	.	.
X:78123616:G:T	78123616	G	T	0.0003328	0.0006228	intronic	.	.	.
rs185972463	78123801	T	G	0.0008653	0	intronic	.	.	.
X:78123858:T:C	78123858	T	C	0.0001331	0.0002491	intronic	.	.	.
X:78123858:G:C	78123858	G	C	0.0001331	0	intronic	.	.	.
X:78123865:T:C	78123865	T	C	0.0006656	0.0009965	intronic	.	.	.
X:78123897:C:G	78123897	C	G	0.0001331	0.0002491	intronic	.	.	.
X:78123918:G:T	78123918	G	T	0.0001331	0.0002491	intronic	.	.	.
X:78123980:A:G	78123980	A	G	0.0001331	0	intronic	.	.	.
X:78123987:G:A	78123987	G	A	0.0001997	0.0002491	intronic	.	.	.
X:78124033:C:CTATA	78124034	-	TATA	0.0001997	0.0002491	intronic	.	.	.
X:78124053:G:A	78124053	G	A	0.0003994	0.0002491	intronic	.	.	.
X:78124084:G:C	78124084	G	C	0.0001331	0.0002491	intronic	.	.	.
X:78124214:T:A	78124214	T	A	0.0001331	0.0002491	intronic	.	.	.
X:78124291:T:G	78124291	T	G	0.0002662	0.0004983	intronic	.	.	.
X:78124291:GT:G	78124291	T	-	0.0001331	0.0002491	intronic	.	.	.
X:78124501:G:C	78124501	G	C	0.0003994	0.0002491	intronic	.	.	.
X:78124684:A:G	78124684	A	G	0.0002662	0	intronic	.	.	.
X:78124851:A:T	78124851	A	T	0.0001334	0.0002498	intronic	.	.	.
X:78125247:C:A	78125247	C	A	0.0001331	0	intronic	.	.	.
X:78125564:A:C	78125564	A	C	0.0001331	0	intronic	.	.	.
rs150219676	78125592	T	C	0.0009318	0	intronic	.	.	Likely_benign
X:78125602:A:C	78125602	A	C	0.0001331	0	intronic	.	.	.
X:78125631:G:T	78125631	G	T	0.0001331	0	intronic	.	.	.
X:78125649:A:C	78125649	A	C	0.0001331	0	intronic	.	.	.
X:78125779:C:CTCAA	78125780	-	TCAA	0.0004659	0.0003737	intronic	.	.	.
X:78125810:A:G	78125810	A	G	0.0001331	0.0002491	exonic	nonsynonymous SNV	p.D412N	Conflicting_interpretations_of_pathogenicity
AMP-PD males
X:78104412:T:C	78104412	T	C	0	0.00054	intronic	.	.	.
X:78104462:T:C	78104462	T	C	0	0	intronic	.	.	.
X:78104514:G:GC	78104515	-	C	0.0007199	0.00054	intronic	.	.	.
X:78104516:T:C	78104516	T	C	0.0007205	0	intronic	.	.	.
rs183247306	78104545	T	C	0	0	intronic	.	.	.
X:78104550:T:C	78104550	T	C	0.0007199	0	intronic	.	.	.
X:78104607:T:C	78104607	T	C	0.0007199	0.00054	intronic	.	.	.
X:78104655:A:AC	78104656	-	C	0	0	intronic	.	.	.
rs187512125	78104766	A	G	0.0007199	0	intronic	.	.	.
X:78104779:C:T	78104779	C	T	0	0.00054	intronic	.	.	.
X:78104792:T:C	78104792	T	C	0.0007199	0	intronic	.	.	.
X:78104868:AT:A	78104868	T	-	0	0.00054	intronic	.	.	.
X:78104900:A:G	78104900	A	G	0.0007199	0.00054	intronic	.	.	.
X:78104915:T:C	78104915	T	C	0	0	intronic	.	.	.
X:78105019:T:C	78105019	T	C	0.0007199	0	intronic	.	.	.
X:78105046:C:A	78105046	C	A	0	0.00054	intronic	.	.	.
X:78105063:C:CTAGGTAATGG	78105064	-	TAGGTAATGG	0.0007199	0.00054	intronic	.	.	.
X:78105153:T:TTG	78105154	-	TG	0	0.00054	intronic	.	.	.
rs112181212	78105232	T	C	0	0	intronic	.	.	.
X:78105277:A:T	78105277	A	T	0	0.00054	intronic	.	.	.
X:78105298:C:T	78105298	C	T	0.00144	0	intronic	.	.	.
X:78105375:TGAGGTGTATACCAGGCA:T	78105375	GAGGTGTATACCAGGCA	-	0	0	intronic	.	.	.
X:78105387:AAGAGT:A	78105387	AGAGT	-	0	0	intronic	.	.	.
X:78105439:G:A	78105439	G	A	0.0007199	0	intronic	.	.	.
X:78105514:G:A	78105514	G	A	0	0.00054	intronic	.	.	.
X:78105591:G:A	78105591	G	A	0	0	intronic	.	.	.
X:78105659:T:C	78105659	T	C	0	0.00054	intronic	.	.	.
X:78105661:C:CCTCTT	78105662	-	CTCTT	0	0	intronic	.	.	.
X:78105662:A:C	78105662	A	C	0.0007199	0	intronic	.	.	.
X:78105662:*:C	78105662	0	C	0	0	intronic	.	.	.
X:78105760:T:C	78105760	T	C	0	0.00054	intronic	.	.	.
X:78105868:T:C	78105868	T	C	0	0.00054	intronic	.	.	.
X:78105944:A:T	78105944	A	T	0.0007199	0	intronic	.	.	.
X:78106020:CATT:C	78106020	ATT	-	0	0.00054	intronic	.	.	.
X:78106087:A:G	78106087	A	G	0.0007199	0.00054	intronic	.	.	.
X:78106107:G:GGCGGGATTGGAGGAGCT	78106108	-	GCGGGATTGGAGGAGCT	0	0.00054	intronic	.	.	.
X:78106124:*:T	78106124	0	T	0	0.00054	intronic	.	.	.
rs181337622	78106189	C	A	0	0	intronic	.	.	.
X:78106406:T:C	78106406	T	C	0	0.00054	intronic	.	.	.
X:78106407:AG:A	78106407	G	-	0	0	intronic	.	.	.
rs186108077	78106475	A	G	0.0007199	0	intronic	.	.	.
X:78106577:T:C	78106577	T	C	0	0	intronic	.	.	.
X:78106604:C:G	78106604	C	G	0	0	intronic	.	.	.
X:78106644:T:G	78106644	T	G	0	0.00054	intronic	.	.	.
X:78106737:T:C	78106737	T	C	0.0007199	0	intronic	.	.	.
X:78106796:C:CCTTT	78106797	-	CTTT	0.0007199	0	intronic	.	.	.
X:78106865:T:C	78106865	T	C	0	0.00054	intronic	.	.	.
X:78106869:CTT:CT	78106870	T	-	0	0.00054	intronic	.	.	.
rs200084484	78106899	-	AACTTGT	0	0	intronic	.	.	.
X:78107150:G:A	78107150	G	A	0	0.00054	intronic	.	.	.
X:78107346:A:T	78107346	A	T	0	0.00054	intronic	.	.	.
X:78107470:G:A	78107470	G	A	0	0.00054	intronic	.	.	.
X:78107491:A:AT	78107492	-	T	0	0	intronic	.	.	.
X:78107597:G:T	78107597	G	T	0	0	intronic	.	.	.
X:78107662:A:T	78107662	A	T	0	0	intronic	.	.	.
X:78107774:A:G	78107774	A	G	0	0.00054	intronic	.	.	.
X:78107820:G:T	78107820	G	T	0.00144	0.00108	intronic	.	.	.
X:78107940:T:C	78107940	T	C	0	0.00162	intronic	.	.	.
rs187305612	78107949	A	G	0	0	intronic	.	.	.
X:78107950:A:T	78107950	A	T	0	0	intronic	.	.	.
X:78107956:A:G	78107956	A	G	0	0	intronic	.	.	.
X:78107965:G:A	78107965	G	A	0	0.00054	intronic	.	.	.
X:78107977:T:G	78107977	T	G	0	0.00054	intronic	.	.	.
X:78107985:C:T	78107985	C	T	0	0	intronic	.	.	.
X:78107994:A:T	78107994	A	T	0	0.00054	intronic	.	.	.
rs187756424	78108184	A	G	0	0	intronic	.	.	.
X:78108316:AG:A	78108316	G	-	0	0.00216	intronic	.	.	.
X:78108318:T:G	78108318	T	G	0.0007199	0	intronic	.	.	.
X:78108323:T:A	78108323	T	A	0	0.00054	intronic	.	.	.
X:78108358:C:CTCT	78108359	-	TCT	0	0	intronic	.	.	.
X:78108418:C:CAG	78108419	-	AG	0.0007199	0	intronic	.	.	.
rs185739135	78108428	G	A	0	0	intronic	.	.	.
X:78108468:T:G	78108468	T	G	0	0.00054	intronic	.	.	.
X:78108477:T:C	78108477	T	C	0	0	intronic	.	.	.
X:78108493:T:C	78108493	T	C	0	0	intronic	.	.	.
X:78108549:G:T	78108549	G	T	0	0	intronic	.	.	.
X:78108564:A:T	78108564	A	T	0.00216	0	intronic	.	.	.
X:78108579:C:G	78108579	C	G	0.0007199	0	intronic	.	.	.
X:78108590:G:A	78108590	G	A	0	0.00108	intronic	.	.	.
X:78108793:C:G	78108793	C	G	0	0.00054	intronic	.	.	.
X:78108827:T:TAAC	78108828	-	AAC	0	0	intronic	.	.	.
X:78108832:G:A	78108832	G	A	0	0	intronic	.	.	.
rs201063682	78108839	-	T	0	0	intronic	.	.	.
X:78108852:G:A	78108852	G	A	0	0.00054	intronic	.	.	.
X:78108932:C:T	78108932	C	T	0	0	intronic	.	.	.
X:78109077:G:A	78109077	G	A	0	0.0005414	intronic	.	.	.
X:78109088:G:A	78109088	G	A	0	0.0005414	intronic	.	.	.
X:78109204:C:T	78109204	C	T	0.0007199	0	intronic	.	.	.
X:78109233:C:T	78109233	C	T	0	0.00054	intronic	.	.	.
rs181405898	78109404	G	T	0.0007199	0	intronic	.	.	.
rs144167007	78109410	C	T	0	0	intronic	.	.	.
X:78109419:T:C	78109419	T	C	0.00144	0	intronic	.	.	.
X:78109505:C:G	78109505	C	G	0	0.00054	intronic	.	.	.
rs184359326	78109531	T	-	0.00036	0.00108	intronic	.	.	.
X:78109541:A:T	78109541	A	T	0	0	intronic	.	.	.
X:78109648:C:A	78109648	C	A	0	0	intronic	.	.	.
X:78109725:G:A	78109725	G	A	0	0	intronic	.	.	.
rs373135293	78109966	T	C	0	0	intronic	.	.	Likely_benign
rs199531011	78110019	-	AAAAC	0	0	intronic	.	.	.
X:78110167:C:T	78110167	C	T	0.0007199	0	intronic	.	.	.
X:78110221:T:C	78110221	T	C	0	0	intronic	.	.	.
X:78110278:T:G	78110278	T	G	0.0007199	0	intronic	.	.	.
X:78110319:C:A	78110319	C	A	0	0	intronic	.	.	.
X:78110331:TT:AT	78110331	T	A	0	0	intronic	.	.	.
X:78110438:T:G	78110438	T	G	0	0.00054	intronic	.	.	.
X:78110449:T:C	78110449	T	C	0	0.00054	intronic	.	.	.
X:78110507:C:T	78110507	C	T	0	0.00054	intronic	.	.	.
X:78110526:G:A	78110526	G	A	0	0.00054	intronic	.	.	.
X:78110538:T:C	78110538	T	C	0	0	intronic	.	.	.
X:78110563:G:A	78110563	G	A	0	0.00054	intronic	.	.	.
X:78110646:G:T	78110646	G	T	0.00144	0.00054	intronic	.	.	.
rs148603162	78110656	G	T	0	0	intronic	.	.	.
X:78110660:C:A	78110660	C	A	0	0.00108	intronic	.	.	.
rs144238644	78110678	G	A	0	0	intronic	.	.	.
X:78110753:C:A	78110753	C	A	0	0.0005405	intronic	.	.	.
X:78110860:G:T	78110860	G	T	0	0.00054	intronic	.	.	.
X:78110956:T:TTTTTTAA	78110957	-	TTTTTAA	0	0	intronic	.	.	.
X:78111079:A:T	78111079	A	T	0	0	intronic	.	.	.
rs190307492	78111205	T	C	0	0	intronic	.	.	.
X:78111225:G:C	78111225	G	C	0	0.00054	intronic	.	.	.
X:78111293:A:G	78111293	A	G	0.0007199	0	intronic	.	.	.
X:78111304:G:C	78111304	G	C	0	0.00054	intronic	.	.	.
X:78111304:T:C	78111304	T	C	0	0	intronic	.	.	.
X:78111461:G:A	78111461	G	A	0	0.00054	intronic	.	.	.
X:78111499:A:T	78111499	A	T	0	0.00108	intronic	.	.	.
X:78111535:A:T	78111535	A	T	0	0.001166	intronic	.	.	.
X:78111581:G:C	78111581	G	C	0	0.00054	intronic	.	.	.
X:78111618:A:G	78111618	A	G	0	0	intronic	.	.	.
X:78111682:G:A	78111682	G	A	0	0.00054	intronic	.	.	.
X:78111747:T:C	78111747	T	C	0	0.00054	intronic	.	.	.
X:78111884:C:T	78111884	C	T	0	0.00054	intronic	.	.	.
X:78111891:G:A	78111891	G	A	0.00144	0.00054	intronic	.	.	.
X:78111979:G:A	78111979	G	A	0	0.00054	intronic	.	.	.
X:78112051:A:C	78112051	A	C	0	0.00054	intronic	.	.	.
X:78112223:G:A	78112223	G	A	0	0.00054	intronic	.	.	.
X:78112228:C:CACAT	78112229	-	ACAT	0.0007199	0	intronic	.	.	.
X:78112244:G:GTCTC	78112245	-	TCTC	0	0.00054	intronic	.	.	.
X:78112354:G:A	78112354	G	A	0.0007199	0	intronic	.	.	.
X:78112443:T:C	78112443	T	C	0.00144	0	intronic	.	.	.
X:78112463:G:A	78112463	G	A	0	0.00054	intronic	.	.	.
X:78112464:A:G	78112464	A	G	0.00144	0.00162	intronic	.	.	.
X:78112469:G:T	78112469	G	T	0	0.00054	intronic	.	.	.
X:78112494:T:TAATG	78112495	-	AATG	0	0	intronic	.	.	.
X:78112603:G:GTTTT	78112604	-	TTTT	0	0.00054	intronic	.	.	.
X:78112908:A:G	78112908	A	G	0	0.00054	intronic	.	.	.
rs188883885	78112911	A	G	0	0	intronic	.	.	.
X:78112940:G:A	78112940	G	A	0	0.00054	intronic	.	.	.
X:78112945:T:G	78112945	T	G	0	0	intronic	.	.	.
X:78113037:T:C	78113037	T	C	0	0.00054	intronic	.	.	.
rs192609636	78113069	T	G	0.00036	0	intronic	.	.	.
X:78113123:G:A	78113123	G	A	0	0	intronic	.	.	.
X:78113223:A:G	78113223	A	G	0	0.00054	intronic	.	.	.
X:78113229:C:T	78113229	C	T	0.0007199	0.00054	intronic	.	.	.
X:78113282:T:C	78113282	T	C	0.0018	0.00054	intronic	.	.	.
X:78113317:G:GA	78113318	-	A	0	0	intronic	.	.	.
X:78113338:G:C	78113338	G	C	0.0007199	0.00162	intronic	.	.	.
X:78113597:G:A	78113597	G	A	0	0.00108	intronic	.	.	.
X:78113618:C:G	78113618	C	G	0.0007199	0	intronic	.	.	.
X:78113671:T:G	78113671	T	G	0	0.00054	intronic	.	.	.
rs201833700	78113770	G	A	0	0	exonic	nonsynonymous SNV	p.K48R	Benign
rs200132648	78113797	T	C	0	0.00054	exonic	nonsynonymous SNV	p.S57L	.
rs11541568	78113810	A	G	0	0	exonic	nonsynonymous SNV	p.M61I	.
rs202138276	78113868	T	G	0.0007199	0	exonic	nonsynonymous SNV	p.V81F	Conflicting_interpretations_of_pathogenicity
X:78113921:A:T	78113921	A	T	0	0	intronic	.	.	.
rs201057366	78113932	T	G	0.0007199	0.00054	intronic	.	.	.
rs181866014	78113982	T	C	0.0007199	0.00054	intronic	.	.	.
rs138345294	78113989	G	A	0	0	intronic	.	.	Likely_benign
rs200351737	78114099	C	T	0	0.00054	exonic	nonsynonymous SNV	p.L119P	Benign
X:78114288:A:C	78114288	A	C	0	0.00054	intronic	.	.	.
rs190477593	78114298	A	G	0	0	intronic	.	.	.
X:78114301:A:T	78114301	A	T	0	0.00054	intronic	.	.	.
X:78114320:C:T	78114320	C	T	0	0.00054	intronic	.	.	.
X:78114435:A:G	78114435	A	G	0	0	intronic	.	.	.
X:78114441:GTATT:G	78114441	TATT	-	0.0007199	0	intronic	.	.	.
X:78114528:C:CTCTT	78114529	-	TCTT	0.0007199	0	intronic	.	.	.
X:78114581:AAAAA:CAAAA	78114581	A	C	0.0007199	0.00108	intronic	.	.	.
X:78114581:CAA:CAAAA	78114584	-	AA	0	0	intronic	.	.	.
X:78114581:C:CAAAA	78114582	-	AAAA	0	0	intronic	.	.	.
X:78114656:C:A	78114656	C	A	0	0	intronic	.	.	.
X:78114815:T:C	78114815	T	C	0	0	intronic	.	.	.
X:78115267:A:G	78115267	A	G	0	0.00054	intronic	.	.	.
X:78115410:G:C	78115410	G	C	0	0.00054	intronic	.	.	.
rs185828559	78115547	T	C	0	0	intronic	.	.	.
X:78115656:T:A	78115656	T	A	0	0.00054	intronic	.	.	.
X:78115687:T:G	78115687	T	G	0	0.00054	intronic	.	.	.
X:78115688:T:A	78115688	T	A	0	0.00054	intronic	.	.	.
X:78115742:C:CTCTT	78115743	-	TCTT	0	0.00054	intronic	.	.	.
rs368367023	78115791	C	T	0	0	intronic	.	.	.
X:78115828:T:C	78115828	T	C	0.0007199	0	intronic	.	.	.
X:78115924:C:T	78115924	C	T	0	0	intronic	.	.	.
X:78115950:A:G	78115950	A	G	0	0	intronic	.	.	.
X:78116022:C:CT	78116023	-	T	0	0.00054	intronic	.	.	.
X:78116027:A:T	78116027	A	T	0	0.00054	intronic	.	.	.
X:78116034:C:T	78116034	C	T	0	0	intronic	.	.	.
X:78116117:T:C	78116117	T	C	0	0.00054	intronic	.	.	.
rs191984986	78116120	G	A	0	0	intronic	.	.	.
X:78116154:C:CT	78116155	-	T	0	0	intronic	.	.	.
rs182043373	78116173	T	C	0.0007199	0.00054	intronic	.	.	.
rs186648933	78116188	C	T	0	0.00054	intronic	.	.	.
X:78116193:C:T	78116193	C	T	0	0	intronic	.	.	.
X:78116205:G:A	78116205	G	A	0	0.00054	intronic	.	.	.
X:78116207:T:A	78116207	T	A	0.0007199	0	intronic	.	.	.
X:78116232:G:C	78116232	G	C	0.00036	0.00054	intronic	.	.	.
X:78116353:C:A	78116353	C	A	0	0	intronic	.	.	.
X:78116439:AT:A	78116439	T	-	0.0007199	0.00054	intronic	.	.	.
X:78116456:G:C	78116456	G	C	0	0	intronic	.	.	.
X:78116485:A:G	78116485	A	G	0	0.00054	intronic	.	.	.
X:78116542:T:C	78116542	T	C	0	0.00054	intronic	.	.	.
X:78116547:T:C	78116547	T	C	0	0.00108	intronic	.	.	.
X:78116652:T:C	78116652	T	C	0	0.00054	intronic	.	.	.
X:78116776:CT:C	78116776	T	-	0.0007199	0	intronic	.	.	.
X:78116839:G:C	78116839	G	C	0.0007199	0	intronic	.	.	.
X:78116986:T:A	78116986	T	A	0	0.00054	intronic	.	.	.
X:78116993:A:G	78116993	A	G	0	0.00054	intronic	.	.	.
rs201252259	78117029	-	C	0	0	intronic	.	.	.
rs199900331	78117031	T	A	0	0	intronic	.	.	.
rs192531510	78117109	C	T	0	0	intronic	.	.	.
X:78117168:G:A	78117168	G	A	0	0	intronic	.	.	.
X:78117188:TA:T	78117188	A	-	0.00144	0	intronic	.	.	.
rs199689476	78117275	T	G	0	0	intronic	.	.	.
X:78117361:G:A	78117361	G	A	0	0	exonic	nonsynonymous SNV	p.K156R	.
rs369149989	78117441	T	C	0.0007199	0	intronic	.	.	.
X:78117492:C:T	78117492	C	T	0	0	intronic	.	.	.
X:78117537:G:T	78117537	G	T	0	0	intronic	.	.	.
X:78117551:G:A	78117551	G	A	0.0007199	0	intronic	.	.	.
X:78117680:T:A	78117680	T	A	0	0	intronic	.	.	.
X:78117748:C:T	78117748	C	T	0.0007199	0	intronic	.	.	.
X:78117756:T:C	78117756	T	C	0	0.00054	intronic	.	.	.
X:78117769:G:A	78117769	G	A	0	0.00054	intronic	.	.	.
X:78117837:G:A	78117837	G	A	0	0	intronic	.	.	.
X:78118068:G:A	78118068	G	A	0	0.00054	exonic	nonsynonymous SNV	p.N180S	Benign/Likely_benign
rs144954339	78118221	G	A	0	0	intronic	.	.	Likely_benign
X:78118419:CA:C	78118419	A	-	0.00144	0	intronic	.	.	.
X:78118438:C:CGGT	78118439	-	GGT	0	0.00054	intronic	.	.	.
X:78118438:TGGT:CGGT	78118438	T	C	0	0	intronic	.	.	.
rs181622364	78118523	A	G	0	0.00108	intronic	.	.	.
X:78118576:C:CTAAATAAATAAATAAA	78118577	-	TAAATAAATAAATAAA	0	0.00054	intronic	.	.	.
X:78118610:GAACG:AAACG	78118610	G	A	0	0.00054	intronic	.	.	.
X:78118634:A:T	78118634	A	T	0	0	intronic	.	.	.
X:78118639:A:G	78118639	A	G	0.0007199	0	intronic	.	.	.
X:78118677:C:T	78118677	C	T	0.0007199	0.00054	intronic	.	.	.
X:78118691:T:C	78118691	T	C	0	0	intronic	.	.	.
X:78118701:T:C	78118701	T	C	0.0007199	0.00054	intronic	.	.	.
X:78118736:A:G	78118736	A	G	0	0.00054	intronic	.	.	.
X:78118751:C:G	78118751	C	G	0.0007199	0	intronic	.	.	.
X:78118767:G:T	78118767	G	T	0	0	intronic	.	.	.
X:78118814:G:A	78118814	G	A	0	0	intronic	.	.	.
X:78118829:C:G	78118829	C	G	0	0.00108	intronic	.	.	.
X:78118868:G:T	78118868	G	T	0	0	intronic	.	.	.
rs189639939	78119015	A	G	0	0.00054	intronic	.	.	.
rs141471527	78119023	A	G	0	0	intronic	.	.	.
X:78119034:T:C	78119034	T	C	0	0.00108	intronic	.	.	.
X:78119067:G:T	78119067	G	T	0.0007199	0.00054	intronic	.	.	.
X:78119102:C:CCTGGCAGGGTATAACCATATAAT	78119103	-	CTGGCAGGGTATAACCATATAAT	0	0	intronic	.	.	.
rs192730529	78119133	T	G	0	0	intronic	.	.	.
X:78119322:T:G	78119322	T	G	0	0.00054	intronic	.	.	.
rs138789102	78119345	A	G	0	0	intronic	.	.	.
X:78119381:T:C	78119381	T	C	0.0007199	0	intronic	.	.	.
X:78119435:C:T	78119435	C	T	0	0.00054	intronic	.	.	.
X:78119532:G:T	78119532	G	T	0.0007199	0	intronic	.	.	.
X:78119648:C:CGGT	78119649	-	GGT	0	0.00054	intronic	.	.	.
X:78119794:A:G	78119794	A	G	0	0.00054	intronic	.	.	.
X:78119807:G:A	78119807	G	A	0.0007199	0	intronic	.	.	.
X:78119818:C:T	78119818	C	T	0	0.00108	intronic	.	.	.
X:78119820:A:T	78119820	A	T	0	0.00054	intronic	.	.	.
X:78119823:G:A	78119823	G	A	0	0.00054	intronic	.	.	.
X:78119958:C:T	78119958	C	T	0	0	intronic	.	.	.
X:78119974:G:A	78119974	G	A	0.0007199	0.00054	intronic	.	.	.
X:78120034:AGT:A	78120034	GT	-	0	0	intronic	.	.	.
X:78120101:AT:A	78120101	T	-	0.0007199	0	intronic	.	.	.
X:78120121:A:G	78120121	A	G	0	0.00054	intronic	.	.	.
X:78120238:T:C	78120238	T	C	0	0	intronic	.	.	.
X:78120293:G:GT	78120294	-	T	0	0	intronic	.	.	.
X:78120313:C:CTG	78120314	-	TG	0	0.00054	intronic	.	.	.
X:78120325:C:G	78120325	C	G	0	0.0005408	intronic	.	.	.
X:78120330:TAC:TACAC	78120333	-	AC	0.00108	0	intronic	.	.	.
X:78120346:TACAT:CACAT	78120346	T	C	0.000777	0	intronic	.	.	.
X:78120356:T:TACAC	78120357	-	ACAC	0.0007199	0	intronic	.	.	.
X:78120368:T:C	78120368	T	C	0	0.00054	intronic	.	.	.
X:78120417:C:T	78120417	C	T	0.0007205	0.00162	intronic	.	.	.
X:78120418:ATGTGTG:ATGTG	78120422	TG	-	0.00144	0.00108	intronic	.	.	.
X:78120418:A:ATGTG	78120419	-	TGTG	0	0	intronic	.	.	.
X:78120418:ATG:ATGTG	78120421	-	TG	0	0.00108	intronic	.	.	.
X:78120418:GTGTG:ATGTG	78120418	G	A	0	0.00054	intronic	.	.	.
X:78120499:ATT:AT	78120500	T	-	0	0.00054	intronic	.	.	.
X:78120499:A:AT	78120500	-	T	0	0.00054	intronic	.	.	.
X:78120671:C:CTT	78120672	-	TT	0	0	intronic	.	.	.
X:78120676:TACAA:T	78120676	ACAA	-	0	0	intronic	.	.	.
rs142844003	78120859	C	T	0	0.00054	intronic	.	.	.
X:78120922:AT:A	78120922	T	-	0	0.00054	intronic	.	.	.
X:78120964:C:A	78120964	C	A	0	0	intronic	.	.	.
X:78121163:G:C	78121163	G	C	0.0007199	0	intronic	.	.	.
X:78121272:T:C	78121272	T	C	0	0.00054	intronic	.	.	.
X:78121290:G:A	78121290	G	A	0.0007199	0	intronic	.	.	.
X:78121374:G:C	78121374	G	C	0	0	intronic	.	.	.
X:78121386:C:T	78121386	C	T	0	0	intronic	.	.	.
X:78121400:G:GTA	78121401	-	TA	0	0.0005402	intronic	.	.	.
X:78121402:*:ATGTG	78121402	0	ATGTG	0	0.00054	intronic	.	.	.
X:78121440:G:A	78121440	G	A	0	0.00054	intronic	.	.	.
X:78121520:G:C	78121520	G	C	0	0	intronic	.	.	.
X:78121568:G:C	78121568	G	C	0	0.00108	intronic	.	.	.
X:78121621:C:G	78121621	C	G	0.0007199	0	intronic	.	.	.
X:78121772:G:A	78121772	G	A	0	0.00054	intronic	.	.	.
X:78121784:G:A	78121784	G	A	0	0	intronic	.	.	.
X:78121797:C:T	78121797	C	T	0.0007199	0	intronic	.	.	.
rs189661227	78121805	T	G	0	0	intronic	.	.	.
X:78122106:A:G	78122106	A	G	0	0.00054	intronic	.	.	.
X:78122113:C:CAA	78122114	-	AA	0	0	intronic	.	.	.
X:78122183:T:C	78122183	T	C	0	0	intronic	.	.	.
X:78122211:A:AAG	78122212	-	AG	0	0.00054	intronic	.	.	.
X:78122267:C:A	78122267	C	A	0.00144	0	intronic	.	.	.
rs139415274	78122364	C	T	0	0	intronic	.	.	.
rs199560372	78122575	A	-	0.0007199	0	intronic	.	.	.
X:78122676:T:G	78122676	T	G	0	0.00054	intronic	.	.	.
X:78122803:G:C	78122803	G	C	0	0.00054	intronic	.	.	.
X:78122806:C:T	78122806	C	T	0.0007199	0	intronic	.	.	.
rs200141031	78122826	T	C	0	0.00054	intronic	.	.	Benign
rs143031509	78122867	G	A	0	0.00054	exonic	nonsynonymous SNV	p.N225S	.
X:78123076:T:G	78123076	T	G	0.0007199	0	intronic	.	.	.
rs181640103	78123082	T	C	0	0	intronic	.	.	.
X:78123181:A:G	78123181	A	G	0	0.00054	intronic	.	.	.
X:78123196:TCTCGG:T	78123196	CTCGG	-	0.00108	0	exonic	frameshift insertion	p.G254Sfs*18	.
X:78123199:G:GCACT	78123200	-	CACT	0.00108	0	exonic	frameshift deletion	p.T255Lfs*14	.
rs199571497	78123270	A	G	0	0.00054	exonic	nonsynonymous SNV	p.V278M	Likely_benign
X:78123326:G:C	78123326	G	C	0.0007199	0	exonic	synonymous SNV	p.A296A	Benign
X:78123438:C:T	78123438	C	T	0	0	intronic	.	.	.
X:78123609:TG:T	78123609	G	-	0	0	intronic	.	.	.
X:78123610:G:GTTT	78123611	-	TTT	0.0007199	0.00108	intronic	.	.	.
X:78123610:TTTT:GTTT	78123610	T	G	0	0.0002701	intronic	.	.	.
X:78123610:GTTTTT:GTTT	78123613	TT	-	0.00036	0.0005402	intronic	.	.	.
X:78123614:G:T	78123614	G	T	0	0	intronic	.	.	.
X:78123616:G:T	78123616	G	T	0	0.00108	intronic	.	.	.
rs185972463	78123801	T	G	0	0	intronic	.	.	.
X:78123858:T:C	78123858	T	C	0	0	intronic	.	.	.
X:78123858:G:C	78123858	G	C	0.0007199	0	intronic	.	.	.
X:78123865:T:C	78123865	T	C	0	0.00162	intronic	.	.	.
X:78123897:C:G	78123897	C	G	0	0.00054	intronic	.	.	.
X:78123918:G:T	78123918	G	T	0	0	intronic	.	.	.
X:78123980:A:G	78123980	A	G	0.0007199	0	intronic	.	.	.
X:78123987:G:A	78123987	G	A	0	0.00054	intronic	.	.	.
X:78124033:C:CTATA	78124034	-	TATA	0	0	intronic	.	.	.
X:78124053:G:A	78124053	G	A	0	0	intronic	.	.	.
X:78124084:G:C	78124084	G	C	0	0.00054	intronic	.	.	.
X:78124214:T:A	78124214	T	A	0	0.00054	intronic	.	.	.
X:78124291:T:G	78124291	T	G	0	0.00054	intronic	.	.	.
X:78124291:GT:G	78124291	T	-	0	0.00054	intronic	.	.	.
X:78124501:G:C	78124501	G	C	0.0007199	0.00054	intronic	.	.	.
X:78124684:A:G	78124684	A	G	0.00144	0	intronic	.	.	.
X:78124851:A:T	78124851	A	T	0	0	intronic	.	.	.
X:78125247:C:A	78125247	C	A	0.0007199	0	intronic	.	.	.
X:78125564:A:C	78125564	A	C	0.0007199	0	intronic	.	.	.
rs150219676	78125592	T	C	0	0	intronic	.	.	Likely_benign
X:78125602:A:C	78125602	A	C	0	0	intronic	.	.	.
X:78125631:G:T	78125631	G	T	0.0007199	0	intronic	.	.	.
X:78125649:A:C	78125649	A	C	0.0007199	0	intronic	.	.	.
X:78125779:C:CTCAA	78125780	-	TCAA	0.00144	0.00054	intronic	.	.	.
X:78125810:A:G	78125810	A	G	0	0	exonic	nonsynonymous SNV	p.D412N	Conflicting_interpretations_of_pathogenicity
AMP-PD females
X:78104412:T:C	78104412	T	C	0	0	intronic	.	.	.
X:78104462:T:C	78104462	T	C	0	0	intronic	.	.	.
X:78104514:G:GC	78104515	-	C	0	0.0006938	intronic	.	.	.
X:78104516:T:C	78104516	T	C	0	0	intronic	.	.	.
rs183247306	78104545	T	C	0	0	intronic	.	.	.
X:78104550:T:C	78104550	T	C	0	0.0002313	intronic	.	.	.
X:78104607:T:C	78104607	T	C	0	0.0009251	intronic	.	.	.
X:78104655:A:AC	78104656	-	C	0	0	intronic	.	.	.
rs187512125	78104766	A	G	0	0	intronic	.	.	.
X:78104779:C:T	78104779	C	T	0	0.0002313	intronic	.	.	.
X:78104792:T:C	78104792	T	C	0	0	intronic	.	.	.
X:78104868:AT:A	78104868	T	-	0.0005959	0	intronic	.	.	.
X:78104900:A:G	78104900	A	G	0	0.0002313	intronic	.	.	.
X:78104915:T:C	78104915	T	C	0	0.0004625	intronic	.	.	.
X:78105019:T:C	78105019	T	C	0	0	intronic	.	.	.
X:78105046:C:A	78105046	C	A	0	0	intronic	.	.	.
X:78105063:C:CTAGGTAATGG	78105064	-	TAGGTAATGG	0	0	intronic	.	.	.
X:78105153:T:TTG	78105154	-	TG	0	0	intronic	.	.	.
rs112181212	78105232	T	C	0	0.0009251	intronic	.	.	.
X:78105277:A:T	78105277	A	T	0	0	intronic	.	.	.
X:78105298:C:T	78105298	C	T	0	0	intronic	.	.	.
X:78105375:TGAGGTGTATACCAGGCA:T	78105375	GAGGTGTATACCAGGCA	-	0	0.0002313	intronic	.	.	.
X:78105387:AAGAGT:A	78105387	AGAGT	-	0	0.0004625	intronic	.	.	.
X:78105439:G:A	78105439	G	A	0	0	intronic	.	.	.
X:78105514:G:A	78105514	G	A	0	0.0004625	intronic	.	.	.
X:78105591:G:A	78105591	G	A	0	0	intronic	.	.	.
X:78105659:T:C	78105659	T	C	0	0	intronic	.	.	.
X:78105661:C:CCTCTT	78105662	-	CTCTT	0	0	intronic	.	.	.
X:78105662:A:C	78105662	A	C	0	0	intronic	.	.	.
X:78105662:*:C	78105662	0	C	0	0	intronic	.	.	.
X:78105760:T:C	78105760	T	C	0	0	intronic	.	.	.
X:78105868:T:C	78105868	T	C	0	0	intronic	.	.	.
X:78105944:A:T	78105944	A	T	0	0	intronic	.	.	.
X:78106020:CATT:C	78106020	ATT	-	0	0	intronic	.	.	.
X:78106087:A:G	78106087	A	G	0	0	intronic	.	.	.
X:78106107:G:GGCGGGATTGGAGGAGCT	78106108	-	GCGGGATTGGAGGAGCT	0	0	intronic	.	.	.
X:78106124:*:T	78106124	0	T	0	0	intronic	.	.	.
rs181337622	78106189	C	A	0	0	intronic	.	.	.
X:78106406:T:C	78106406	T	C	0	0.0004625	intronic	.	.	.
X:78106407:AG:A	78106407	G	-	0	0	intronic	.	.	.
rs186108077	78106475	A	G	0.0005959	0.0004625	intronic	.	.	.
X:78106577:T:C	78106577	T	C	0	0.0002313	intronic	.	.	.
X:78106604:C:G	78106604	C	G	0	0	intronic	.	.	.
X:78106644:T:G	78106644	T	G	0	0	intronic	.	.	.
X:78106737:T:C	78106737	T	C	0	0	intronic	.	.	.
X:78106796:C:CCTTT	78106797	-	CTTT	0	0	intronic	.	.	.
X:78106865:T:C	78106865	T	C	0	0	intronic	.	.	.
X:78106869:CTT:CT	78106870	T	-	0.001192	0.0006938	intronic	.	.	.
rs200084484	78106899	-	AACTTGT	0	0.0002313	intronic	.	.	.
X:78107150:G:A	78107150	G	A	0	0	intronic	.	.	.
X:78107346:A:T	78107346	A	T	0	0.0002313	intronic	.	.	.
X:78107470:G:A	78107470	G	A	0	0	intronic	.	.	.
X:78107491:A:AT	78107492	-	T	0	0	intronic	.	.	.
X:78107597:G:T	78107597	G	T	0.0005959	0.0002313	intronic	.	.	.
X:78107662:A:T	78107662	A	T	0	0.0004625	intronic	.	.	.
X:78107774:A:G	78107774	A	G	0	0	intronic	.	.	.
X:78107820:G:T	78107820	G	T	0	0.0004625	intronic	.	.	.
X:78107940:T:C	78107940	T	C	0	0.0004625	intronic	.	.	.
rs187305612	78107949	A	G	0	0	intronic	.	.	.
X:78107950:A:T	78107950	A	T	0.0005959	0.0002313	intronic	.	.	.
X:78107956:A:G	78107956	A	G	0	0	intronic	.	.	.
X:78107965:G:A	78107965	G	A	0	0	intronic	.	.	.
X:78107977:T:G	78107977	T	G	0	0	intronic	.	.	.
X:78107985:C:T	78107985	C	T	0.001192	0	intronic	.	.	.
X:78107994:A:T	78107994	A	T	0.0005959	0.0004625	intronic	.	.	.
rs187756424	78108184	A	G	0	0.0002313	intronic	.	.	.
X:78108316:AG:A	78108316	G	-	0.001192	0.0006938	intronic	.	.	.
X:78108318:T:G	78108318	T	G	0	0	intronic	.	.	.
X:78108323:T:A	78108323	T	A	0	0	intronic	.	.	.
X:78108358:C:CTCT	78108359	-	TCT	0	0	intronic	.	.	.
X:78108418:C:CAG	78108419	-	AG	0	0	intronic	.	.	.
rs185739135	78108428	G	A	0	0	intronic	.	.	.
X:78108468:T:G	78108468	T	G	0.0005959	0.00185	intronic	.	.	.
X:78108477:T:C	78108477	T	C	0.0005959	0.0002313	intronic	.	.	.
X:78108493:T:C	78108493	T	C	0	0.0004625	intronic	.	.	.
X:78108549:G:T	78108549	G	T	0.0005959	0.0004625	intronic	.	.	.
X:78108564:A:T	78108564	A	T	0	0.001156	intronic	.	.	.
X:78108579:C:G	78108579	C	G	0	0	intronic	.	.	.
X:78108590:G:A	78108590	G	A	0	0.0006938	intronic	.	.	.
X:78108793:C:G	78108793	C	G	0	0	intronic	.	.	.
X:78108827:T:TAAC	78108828	-	AAC	0	0	intronic	.	.	.
X:78108832:G:A	78108832	G	A	0.0005959	0.0002313	intronic	.	.	.
rs201063682	78108839	-	T	0	0	intronic	.	.	.
X:78108852:G:A	78108852	G	A	0	0	intronic	.	.	.
X:78108932:C:T	78108932	C	T	0	0.0004625	intronic	.	.	.
X:78109077:G:A	78109077	G	A	0	0.0002313	intronic	.	.	.
X:78109088:G:A	78109088	G	A	0	0	intronic	.	.	.
X:78109204:C:T	78109204	C	T	0	0	intronic	.	.	.
X:78109233:C:T	78109233	C	T	0	0.0002313	intronic	.	.	.
rs181405898	78109404	G	T	0	0	intronic	.	.	.
rs144167007	78109410	C	T	0	0	intronic	.	.	.
X:78109419:T:C	78109419	T	C	0	0	intronic	.	.	.
X:78109505:C:G	78109505	C	G	0	0	intronic	.	.	.
rs184359326	78109531	T	-	0	0.0006938	intronic	.	.	.
X:78109541:A:T	78109541	A	T	0	0.0006938	intronic	.	.	.
X:78109648:C:A	78109648	C	A	0	0	intronic	.	.	.
X:78109725:G:A	78109725	G	A	0	0	intronic	.	.	.
rs373135293	78109966	T	C	0	0	intronic	.	.	Likely_benign
rs199531011	78110019	-	AAAAC	0	0	intronic	.	.	.
X:78110167:C:T	78110167	C	T	0	0	intronic	.	.	.
X:78110221:T:C	78110221	T	C	0.0005959	0	intronic	.	.	.
X:78110278:T:G	78110278	T	G	0	0	intronic	.	.	.
X:78110319:C:A	78110319	C	A	0	0	intronic	.	.	.
X:78110331:TT:AT	78110331	T	A	0	0.0002313	intronic	.	.	.
X:78110438:T:G	78110438	T	G	0	0	intronic	.	.	.
X:78110449:T:C	78110449	T	C	0	0	intronic	.	.	.
X:78110507:C:T	78110507	C	T	0	0	intronic	.	.	.
X:78110526:G:A	78110526	G	A	0	0	intronic	.	.	.
X:78110538:T:C	78110538	T	C	0	0.0002313	intronic	.	.	.
X:78110563:G:A	78110563	G	A	0.001192	0.0002313	intronic	.	.	.
X:78110646:G:T	78110646	G	T	0.001192	0.0004625	intronic	.	.	.
rs148603162	78110656	G	T	0	0	intronic	.	.	.
X:78110660:C:A	78110660	C	A	0	0	intronic	.	.	.
rs144238644	78110678	G	A	0	0	intronic	.	.	.
X:78110753:C:A	78110753	C	A	0.0005959	0.0002313	intronic	.	.	.
X:78110860:G:T	78110860	G	T	0	0	intronic	.	.	.
X:78110956:T:TTTTTTAA	78110957	-	TTTTTAA	0.0005959	0.0002313	intronic	.	.	.
X:78111079:A:T	78111079	A	T	0.0005959	0.0004625	intronic	.	.	.
rs190307492	78111205	T	C	0	0	intronic	.	.	.
X:78111225:G:C	78111225	G	C	0	0	intronic	.	.	.
X:78111293:A:G	78111293	A	G	0	0	intronic	.	.	.
X:78111304:G:C	78111304	G	C	0.0005959	0.0006938	intronic	.	.	.
X:78111304:T:C	78111304	T	C	0	0	intronic	.	.	.
X:78111461:G:A	78111461	G	A	0	0	intronic	.	.	.
X:78111499:A:T	78111499	A	T	0	0.0009251	intronic	.	.	.
X:78111535:A:T	78111535	A	T	0.0012	0.0006977	intronic	.	.	.
X:78111581:G:C	78111581	G	C	0.0005959	0.0004625	intronic	.	.	.
X:78111618:A:G	78111618	A	G	0	0.0004625	intronic	.	.	.
X:78111682:G:A	78111682	G	A	0	0	intronic	.	.	.
X:78111747:T:C	78111747	T	C	0	0.0002313	intronic	.	.	.
X:78111884:C:T	78111884	C	T	0	0	intronic	.	.	.
X:78111891:G:A	78111891	G	A	0.0005959	0.001156	intronic	.	.	.
X:78111979:G:A	78111979	G	A	0	0	intronic	.	.	.
X:78112051:A:C	78112051	A	C	0	0	intronic	.	.	.
X:78112223:G:A	78112223	G	A	0.0005959	0.0009251	intronic	.	.	.
X:78112228:C:CACAT	78112229	-	ACAT	0	0.0004625	intronic	.	.	.
X:78112244:G:GTCTC	78112245	-	TCTC	0	0	intronic	.	.	.
X:78112354:G:A	78112354	G	A	0	0.0002313	intronic	.	.	.
X:78112443:T:C	78112443	T	C	0	0.0004625	intronic	.	.	.
X:78112463:G:A	78112463	G	A	0.0005959	0	intronic	.	.	.
X:78112464:A:G	78112464	A	G	0.0005959	0.0009251	intronic	.	.	.
X:78112469:G:T	78112469	G	T	0	0.0009251	intronic	.	.	.
X:78112494:T:TAATG	78112495	-	AATG	0	0	intronic	.	.	.
X:78112603:G:GTTTT	78112604	-	TTTT	0	0	intronic	.	.	.
X:78112908:A:G	78112908	A	G	0	0	intronic	.	.	.
rs188883885	78112911	A	G	0.0005959	0.0002313	intronic	.	.	.
X:78112940:G:A	78112940	G	A	0	0	intronic	.	.	.
X:78112945:T:G	78112945	T	G	0	0	intronic	.	.	.
X:78113037:T:C	78113037	T	C	0	0.0002313	intronic	.	.	.
rs192609636	78113069	T	G	0	0	intronic	.	.	.
X:78113123:G:A	78113123	G	A	0	0	intronic	.	.	.
X:78113223:A:G	78113223	A	G	0	0	intronic	.	.	.
X:78113229:C:T	78113229	C	T	0	0.0006938	intronic	.	.	.
X:78113282:T:C	78113282	T	C	0	0.0009251	intronic	.	.	.
X:78113317:G:GA	78113318	-	A	0.0005959	0.0002313	intronic	.	.	.
X:78113338:G:C	78113338	G	C	0.0005959	0.0006938	intronic	.	.	.
X:78113597:G:A	78113597	G	A	0	0	intronic	.	.	.
X:78113618:C:G	78113618	C	G	0	0	intronic	.	.	.
X:78113671:T:G	78113671	T	G	0	0.0002313	intronic	.	.	.
rs201833700	78113770	G	A	0	0.0004625	exonic	nonsynonymous SNV	p.K48R	Benign
rs200132648	78113797	T	C	0	0.0002313	exonic	nonsynonymous SNV	p.S57L	.
rs11541568	78113810	A	G	0.0005959	0.0002313	exonic	nonsynonymous SNV	p.M61I	.
rs202138276	78113868	T	G	0	0	exonic	nonsynonymous SNV	p.V81F	Conflicting_interpretations_of_pathogenicity
X:78113921:A:T	78113921	A	T	0	0.0004625	intronic	.	.	.
rs201057366	78113932	T	G	0	0	intronic	.	.	.
rs181866014	78113982	T	C	0.0005959	0.0004625	intronic	.	.	.
rs138345294	78113989	G	A	0	0.0002313	intronic	.	.	Likely_benign
rs200351737	78114099	C	T	0	0	exonic	nonsynonymous SNV	p.L119P	Benign
X:78114288:A:C	78114288	A	C	0	0	intronic	.	.	.
rs190477593	78114298	A	G	0	0	intronic	.	.	.
X:78114301:A:T	78114301	A	T	0	0	intronic	.	.	.
X:78114320:C:T	78114320	C	T	0	0	intronic	.	.	.
X:78114435:A:G	78114435	A	G	0	0.0004625	intronic	.	.	.
X:78114441:GTATT:G	78114441	TATT	-	0	0	intronic	.	.	.
X:78114528:C:CTCTT	78114529	-	TCTT	0	0	intronic	.	.	.
X:78114581:AAAAA:CAAAA	78114581	A	C	0	0	intronic	.	.	.
X:78114581:CAA:CAAAA	78114584	-	AA	0	0.0002313	intronic	.	.	.
X:78114581:C:CAAAA	78114582	-	AAAA	0	0.0004625	intronic	.	.	.
X:78114656:C:A	78114656	C	A	0.0005959	0	intronic	.	.	.
X:78114815:T:C	78114815	T	C	0	0	intronic	.	.	.
X:78115267:A:G	78115267	A	G	0	0	intronic	.	.	.
X:78115410:G:C	78115410	G	C	0	0	intronic	.	.	.
rs185828559	78115547	T	C	0	0	intronic	.	.	.
X:78115656:T:A	78115656	T	A	0	0	intronic	.	.	.
X:78115687:T:G	78115687	T	G	0	0	intronic	.	.	.
X:78115688:T:A	78115688	T	A	0	0	intronic	.	.	.
X:78115742:C:CTCTT	78115743	-	TCTT	0	0	intronic	.	.	.
rs368367023	78115791	C	T	0	0	intronic	.	.	.
X:78115828:T:C	78115828	T	C	0	0	intronic	.	.	.
X:78115924:C:T	78115924	C	T	0	0.0004625	intronic	.	.	.
X:78115950:A:G	78115950	A	G	0.001192	0.0002313	intronic	.	.	.
X:78116022:C:CT	78116023	-	T	0.0005959	0	intronic	.	.	.
X:78116027:A:T	78116027	A	T	0.001192	0.001156	intronic	.	.	.
X:78116034:C:T	78116034	C	T	0	0.0004625	intronic	.	.	.
X:78116117:T:C	78116117	T	C	0	0	intronic	.	.	.
rs191984986	78116120	G	A	0	0.0002313	intronic	.	.	.
X:78116154:C:CT	78116155	-	T	0	0.0004625	intronic	.	.	.
rs182043373	78116173	T	C	0	0.0006938	intronic	.	.	.
rs186648933	78116188	C	T	0.0005959	0.0006938	intronic	.	.	.
X:78116193:C:T	78116193	C	T	0	0.0004625	intronic	.	.	.
X:78116205:G:A	78116205	G	A	0.0005959	0.0004625	intronic	.	.	.
X:78116207:T:A	78116207	T	A	0	0	intronic	.	.	.
X:78116232:G:C	78116232	G	C	0	0.0004625	intronic	.	.	.
X:78116353:C:A	78116353	C	A	0	0.0004625	intronic	.	.	.
X:78116439:AT:A	78116439	T	-	0	0	intronic	.	.	.
X:78116456:G:C	78116456	G	C	0	0	intronic	.	.	.
X:78116485:A:G	78116485	A	G	0.0005959	0.0004625	intronic	.	.	.
X:78116542:T:C	78116542	T	C	0	0	intronic	.	.	.
X:78116547:T:C	78116547	T	C	0	0.0002313	intronic	.	.	.
X:78116652:T:C	78116652	T	C	0	0.0002313	intronic	.	.	.
X:78116776:CT:C	78116776	T	-	0.001192	0.0006938	intronic	.	.	.
X:78116839:G:C	78116839	G	C	0	0	intronic	.	.	.
X:78116986:T:A	78116986	T	A	0	0	intronic	.	.	.
X:78116993:A:G	78116993	A	G	0	0.0004625	intronic	.	.	.
rs201252259	78117029	-	C	0	0.0002313	intronic	.	.	.
rs199900331	78117031	T	A	0	0.0002313	intronic	.	.	.
rs192531510	78117109	C	T	0	0.0006938	intronic	.	.	.
X:78117168:G:A	78117168	G	A	0	0	intronic	.	.	.
X:78117188:TA:T	78117188	A	-	0	0.0002313	intronic	.	.	.
rs199689476	78117275	T	G	0.0005959	0.0004625	intronic	.	.	.
X:78117361:G:A	78117361	G	A	0	0.0004625	exonic	nonsynonymous SNV	p.K156R	.
rs369149989	78117441	T	C	0	0	intronic	.	.	.
X:78117492:C:T	78117492	C	T	0.0005959	0	intronic	.	.	.
X:78117537:G:T	78117537	G	T	0.001192	0.0004625	intronic	.	.	.
X:78117551:G:A	78117551	G	A	0	0	intronic	.	.	.
X:78117680:T:A	78117680	T	A	0	0	intronic	.	.	.
X:78117748:C:T	78117748	C	T	0	0.0002313	intronic	.	.	.
X:78117756:T:C	78117756	T	C	0	0.0004625	intronic	.	.	.
X:78117769:G:A	78117769	G	A	0	0	intronic	.	.	.
X:78117837:G:A	78117837	G	A	0.001192	0.0002313	intronic	.	.	.
X:78118068:G:A	78118068	G	A	0	0	exonic	nonsynonymous SNV	p.N180S	Benign/Likely_benign
rs144954339	78118221	G	A	0	0	intronic	.	.	Likely_benign
X:78118419:CA:C	78118419	A	-	0	0	intronic	.	.	.
X:78118438:C:CGGT	78118439	-	GGT	0	0.0002313	intronic	.	.	.
X:78118438:TGGT:CGGT	78118438	T	C	0.001192	0.0004625	intronic	.	.	.
rs181622364	78118523	A	G	0.0005959	0	intronic	.	.	.
X:78118576:C:CTAAATAAATAAATAAA	78118577	-	TAAATAAATAAATAAA	0	0.0002313	intronic	.	.	.
X:78118610:GAACG:AAACG	78118610	G	A	0	0.0002313	intronic	.	.	.
X:78118634:A:T	78118634	A	T	0	0.0004625	intronic	.	.	.
X:78118639:A:G	78118639	A	G	0	0.0002313	intronic	.	.	.
X:78118677:C:T	78118677	C	T	0	0	intronic	.	.	.
X:78118691:T:C	78118691	T	C	0	0.0004625	intronic	.	.	.
X:78118701:T:C	78118701	T	C	0.002384	0.0006938	intronic	.	.	.
X:78118736:A:G	78118736	A	G	0	0.0002313	intronic	.	.	.
X:78118751:C:G	78118751	C	G	0	0	intronic	.	.	.
X:78118767:G:T	78118767	G	T	0	0	intronic	.	.	.
X:78118814:G:A	78118814	G	A	0	0.0004625	intronic	.	.	.
X:78118829:C:G	78118829	C	G	0.0005959	0.0009251	intronic	.	.	.
X:78118868:G:T	78118868	G	T	0.001192	0	intronic	.	.	.
rs189639939	78119015	A	G	0	0.0002313	intronic	.	.	.
rs141471527	78119023	A	G	0	0	intronic	.	.	.
X:78119034:T:C	78119034	T	C	0	0.0002313	intronic	.	.	.
X:78119067:G:T	78119067	G	T	0.001192	0	intronic	.	.	.
X:78119102:C:CCTGGCAGGGTATAACCATATAAT	78119103	-	CTGGCAGGGTATAACCATATAAT	0	0.0006938	intronic	.	.	.
rs192730529	78119133	T	G	0	0.0002313	intronic	.	.	.
X:78119322:T:G	78119322	T	G	0	0	intronic	.	.	.
rs138789102	78119345	A	G	0.0005959	0	intronic	.	.	.
X:78119381:T:C	78119381	T	C	0	0.0002313	intronic	.	.	.
X:78119435:C:T	78119435	C	T	0	0	intronic	.	.	.
X:78119532:G:T	78119532	G	T	0	0	intronic	.	.	.
X:78119648:C:CGGT	78119649	-	GGT	0	0.0004625	intronic	.	.	.
X:78119794:A:G	78119794	A	G	0.0005959	0	intronic	.	.	.
X:78119807:G:A	78119807	G	A	0	0.0004625	intronic	.	.	.
X:78119818:C:T	78119818	C	T	0.0005959	0.0006938	intronic	.	.	.
X:78119820:A:T	78119820	A	T	0	0	intronic	.	.	.
X:78119823:G:A	78119823	G	A	0	0.0002313	intronic	.	.	.
X:78119958:C:T	78119958	C	T	0	0	intronic	.	.	.
X:78119974:G:A	78119974	G	A	0.0005959	0.0009251	intronic	.	.	.
X:78120034:AGT:A	78120034	GT	-	0	0	intronic	.	.	.
X:78120101:AT:A	78120101	T	-	0	0.0002313	intronic	.	.	.
X:78120121:A:G	78120121	A	G	0	0.0002313	intronic	.	.	.
X:78120238:T:C	78120238	T	C	0	0.0009251	intronic	.	.	.
X:78120293:G:GT	78120294	-	T	0	0.0004625	intronic	.	.	.
X:78120313:C:CTG	78120314	-	TG	0.0005959	0.0004625	intronic	.	.	.
X:78120325:C:G	78120325	C	G	0	0.0002313	intronic	.	.	.
X:78120330:TAC:TACAC	78120333	-	AC	0	0.0002313	intronic	.	.	.
X:78120346:TACAT:CACAT	78120346	T	C	0.000601	0	intronic	.	.	.
X:78120356:T:TACAC	78120357	-	ACAC	0	0	intronic	.	.	.
X:78120368:T:C	78120368	T	C	0	0.0009251	intronic	.	.	.
X:78120417:C:T	78120417	C	T	0	0	intronic	.	.	.
X:78120418:ATGTGTG:ATGTG	78120422	TG	-	0.0005959	0.0006938	intronic	.	.	.
X:78120418:A:ATGTG	78120419	-	TGTG	0	0.0004625	intronic	.	.	.
X:78120418:ATG:ATGTG	78120421	-	TG	0.0005959	0.0002313	intronic	.	.	.
X:78120418:GTGTG:ATGTG	78120418	G	A	0	0	intronic	.	.	.
X:78120499:ATT:AT	78120500	T	-	0.001192	0.0006938	intronic	.	.	.
X:78120499:A:AT	78120500	-	T	0	0	intronic	.	.	.
X:78120671:C:CTT	78120672	-	TT	0	0	intronic	.	.	.
X:78120676:TACAA:T	78120676	ACAA	-	0	0	intronic	.	.	.
rs142844003	78120859	C	T	0	0	intronic	.	.	.
X:78120922:AT:A	78120922	T	-	0	0	intronic	.	.	.
X:78120964:C:A	78120964	C	A	0.0005959	0	intronic	.	.	.
X:78121163:G:C	78121163	G	C	0.0005959	0.0009251	intronic	.	.	.
X:78121272:T:C	78121272	T	C	0	0	intronic	.	.	.
X:78121290:G:A	78121290	G	A	0	0	intronic	.	.	.
X:78121374:G:C	78121374	G	C	0	0	intronic	.	.	.
X:78121386:C:T	78121386	C	T	0.0005959	0	intronic	.	.	.
X:78121400:G:GTA	78121401	-	TA	0	0	intronic	.	.	.
X:78121402:*:ATGTG	78121402	0	ATGTG	0	0.0002313	intronic	.	.	.
X:78121440:G:A	78121440	G	A	0.0005959	0	intronic	.	.	.
X:78121520:G:C	78121520	G	C	0	0	intronic	.	.	.
X:78121568:G:C	78121568	G	C	0.0005959	0.001388	intronic	.	.	.
X:78121621:C:G	78121621	C	G	0	0	intronic	.	.	.
X:78121772:G:A	78121772	G	A	0	0	intronic	.	.	.
X:78121784:G:A	78121784	G	A	0	0	intronic	.	.	.
X:78121797:C:T	78121797	C	T	0	0.0002313	intronic	.	.	.
rs189661227	78121805	T	G	0	0.0002313	intronic	.	.	.
X:78122106:A:G	78122106	A	G	0	0	intronic	.	.	.
X:78122113:C:CAA	78122114	-	AA	0	0.0002313	intronic	.	.	.
X:78122183:T:C	78122183	T	C	0.0005959	0.0002313	intronic	.	.	.
X:78122211:A:AAG	78122212	-	AG	0	0	intronic	.	.	.
X:78122267:C:A	78122267	C	A	0.0005959	0	intronic	.	.	.
rs139415274	78122364	C	T	0	0.0002313	intronic	.	.	.
rs199560372	78122575	A	-	0	0	intronic	.	.	.
X:78122676:T:G	78122676	T	G	0.0005959	0.0002313	intronic	.	.	.
X:78122803:G:C	78122803	G	C	0	0	intronic	.	.	.
X:78122806:C:T	78122806	C	T	0	0	intronic	.	.	.
rs200141031	78122826	T	C	0	0	intronic	.	.	Benign
rs143031509	78122867	G	A	0	0.0006938	exonic	nonsynonymous SNV	p.N225S	.
X:78123076:T:G	78123076	T	G	0	0	intronic	.	.	.
rs181640103	78123082	T	C	0	0	intronic	.	.	.
X:78123181:A:G	78123181	A	G	0	0	intronic	.	.	.
X:78123196:TCTCGG:T	78123196	CTCGG	-	0	0.0002313	exonic	frameshift insertion	p.G254Sfs*18	.
X:78123199:G:GCACT	78123200	-	CACT	0	0.0002313	exonic	frameshift deletion	p.T255Lfs*14	.
rs199571497	78123270	A	G	0	0	exonic	nonsynonymous SNV	p.V278M	Likely_benign
X:78123326:G:C	78123326	G	C	0	0	exonic	synonymous SNV	p.A296A	Benign
X:78123438:C:T	78123438	C	T	0	0	intronic	.	.	.
X:78123609:TG:T	78123609	G	-	0.0005959	0.0002313	intronic	.	.	.
X:78123610:G:GTTT	78123611	-	TTT	0	0.0009251	intronic	.	.	.
X:78123610:TTTT:GTTT	78123610	T	G	0	0.0006938	intronic	.	.	.
X:78123610:GTTTTT:GTTT	78123613	TT	-	0.0005959	0.0002313	intronic	.	.	.
X:78123614:G:T	78123614	G	T	0.0005959	0.0002313	intronic	.	.	.
X:78123616:G:T	78123616	G	T	0	0.0002313	intronic	.	.	.
rs185972463	78123801	T	G	0	0	intronic	.	.	.
X:78123858:T:C	78123858	T	C	0	0.0004625	intronic	.	.	.
X:78123858:G:C	78123858	G	C	0	0	intronic	.	.	.
X:78123865:T:C	78123865	T	C	0	0.0004625	intronic	.	.	.
X:78123897:C:G	78123897	C	G	0	0	intronic	.	.	.
X:78123918:G:T	78123918	G	T	0	0.0004625	intronic	.	.	.
X:78123980:A:G	78123980	A	G	0	0	intronic	.	.	.
X:78123987:G:A	78123987	G	A	0.0005959	0	intronic	.	.	.
X:78124033:C:CTATA	78124034	-	TATA	0	0.0004625	intronic	.	.	.
X:78124053:G:A	78124053	G	A	0	0.0004625	intronic	.	.	.
X:78124084:G:C	78124084	G	C	0	0	intronic	.	.	.
X:78124214:T:A	78124214	T	A	0	0	intronic	.	.	.
X:78124291:T:G	78124291	T	G	0	0.0004625	intronic	.	.	.
X:78124291:GT:G	78124291	T	-	0	0	intronic	.	.	.
X:78124501:G:C	78124501	G	C	0	0	intronic	.	.	.
X:78124684:A:G	78124684	A	G	0	0	intronic	.	.	.
X:78124851:A:T	78124851	A	T	0	0.0004625	intronic	.	.	.
X:78125247:C:A	78125247	C	A	0	0	intronic	.	.	.
X:78125564:A:C	78125564	A	C	0	0	intronic	.	.	.
rs150219676	78125592	T	C	0	0	intronic	.	.	Likely_benign
X:78125602:A:C	78125602	A	C	0	0	intronic	.	.	.
X:78125631:G:T	78125631	G	T	0	0	intronic	.	.	.
X:78125649:A:C	78125649	A	C	0	0	intronic	.	.	.
X:78125779:C:CTCAA	78125780	-	TCAA	0	0.0002313	intronic	.	.	.
X:78125810:A:G	78125810	A	G	0	0.0004625	exonic	nonsynonymous SNV	p.D412N	Conflicting_interpretations_of_pathogenicity
UKBB all
chrX:78109886	78109886	G	A	2.548e-05	7.519e-05	exonic	nonsynonymous SNV	p.M29V	.
chrX:78109890	78109890	C	A	2.548e-05	1.037e-05	exonic	nonsynonymous SNV	p.K30T	Likely_pathogenic
chrX:78109897	78109897	A	C	2.548e-05	7.26e-05	exonic	nonsynonymous SNV	p.N32K	.
chrX:78109908	78109908	C	A	2.548e-05	8.168e-05	exonic	nonsynonymous SNV	p.N36T	.
chrX:78109930	78109930	A	C	2.548e-05	2.334e-05	intronic	.	.	.
chrX:78109931	78109931	C	T	7.643e-05	1.945e-05	intronic	.	.	.
chrX:78109933	78109933	C	A	7.643e-05	2.982e-05	intronic	.	.	.
chrX:78109937	78109937	C	T	5.095e-05	1.945e-05	intronic	.	.	.
chrX:78109946	78109946	T	G	2.548e-05	1.296e-05	intronic	.	.	.
chrX:78109969	78109969	G	A	2.548e-05	5.186e-06	intronic	.	.	.
chrX:78109998	78109998	G	A	2.548e-05	1.296e-06	intronic	.	.	.
chrX:78110002	78110002	C	T	2.548e-05	5.186e-06	intronic	.	.	.
chrX:78110008	78110008	C	T	0.0001274	2.593e-06	intronic	.	.	.
chrX:78110018	78110019	T	TAAAAC	2.548e-05	9.594e-05	intronic	.	.	.
chrX:78110028	78110028	T	G	2.548e-05	4.278e-05	intronic	.	.	.
chrX:78110074	78110074	T	A	7.643e-05	2.593e-06	intronic	.	.	.
chrX:78110095	78110095	A	C	5.095e-05	4.019e-05	intronic	.	.	.
chrX:78110122	78110122	A	C	0.0001019	2.593e-05	intronic	.	.	.
chrX:78110124	78110124	A	C	7.643e-05	7.649e-05	intronic	.	.	.
chrX:78110134	78110134	T	G	7.643e-05	4.019e-05	intronic	.	.	.
chrX:78110140	78110140	C	T	2.548e-05	3.889e-05	intronic	.	.	.
chrX:78110167	78110167	C	T	2.548e-05	6.482e-06	intronic	.	.	.
chrX:78110174	78110174	G	A	0.0002293	5.186e-06	intronic	.	.	.
chrX:78110184	78110185	A	ACT	2.548e-05	0.0002074	intronic	.	.	.
chrX:78110198	78110198	G	A	5.095e-05	1.296e-06	intronic	.	.	.
chrX:78110203	78110203	C	A	0.0001274	1.296e-05	intronic	.	.	.
chrX:78110221	78110221	T	C	2.548e-05	0.0001361	intronic	.	.	.
chrX:78110240	78110241	C	CCTT	2.548e-05	1.037e-05	intronic	.	.	.
chrX:78110256	78110256	C	A	2.548e-05	2.593e-05	intronic	.	.	.
chrX:78110258	78110258	A	T	5.095e-05	2.074e-05	intronic	.	.	.
chrX:78110262	78110262	A	C	5.095e-05	4.278e-05	intronic	.	.	.
chrX:78110265	78110265	T	G	0.0001019	5.964e-05	intronic	.	.	.
chrX:78110276	78110276	T	C	0.001376	0.0001672	intronic	.	.	.
chrX:78110284	78110284	A	C	0.0003057	0.0017	intronic	.	.	.
chrX:78110294	78110294	C	A	2.548e-05	0.000468	intronic	.	.	.
chrX:78110297	78110297	A	T	2.548e-05	1.815e-05	intronic	.	.	.
chrX:78110305	78110305	T	A	5.095e-05	3.112e-05	intronic	.	.	.
chrX:78110319	78110319	C	A	2.548e-05	4.667e-05	intronic	.	.	.
chrX:78110322.0	78110323	T	TA	2.548e-05	7.39e-05	intronic	.	.	.
chrX:78110327	78110327	C	A	0.0001529	2.334e-05	intronic	.	.	.
chrX:78110331	78110331	AT	A	7.643e-05	0.0001906	intronic	.	.	.
chrX:78110331.0	78110332	A	AT	0.0001783	0.0001608	intronic	.	.	.
chrX:78110331	78110331	T	A	2.548e-05	0.0001828	intronic	.	.	.
chrX:78110367	78110367	G	C	5.095e-05	1.426e-05	intronic	.	.	.
chrX:78110369	78110369	T	A	5.095e-05	3.63e-05	intronic	.	.	.
chrX:78110376	78110376	G	T	0.0001019	4.278e-05	intronic	.	.	.
chrX:78110385	78110385	A	C	2.548e-05	5.316e-05	intronic	.	.	.
chrX:78110396	78110396	C	G	5.095e-05	9.075e-06	intronic	.	.	.
chrX:78110413	78110413	T	G	5.095e-05	3.76e-05	intronic	.	.	.
chrX:78110431	78110431	C	A	7.643e-05	4.408e-05	intronic	.	.	.
chrX:78110436	78110436	C	A	0.0001529	5.575e-05	intronic	.	.	.
chrX:78110439	78110439	G	T	5.095e-05	0.0001011	intronic	.	.	.
chrX:78110444	78110444	T	G	2.548e-05	2.852e-05	intronic	.	.	.
chrX:78110446	78110446	A	C	0.0001783	1.945e-05	intronic	.	.	.
chrX:78110450	78110450	C	A	2.548e-05	0.0001919	intronic	.	.	.
chrX:78110453	78110453	T	C	0.0001274	1.167e-05	intronic	.	.	.
chrX:78110454	78110454	A	C	2.548e-05	0.000105	intronic	.	.	.
chrX:78110468	78110468	T	C	2.548e-05	6.482e-06	intronic	.	.	.
chrX:78110523	78110523	C	A	7.643e-05	3.5e-05	intronic	.	.	.
chrX:78110524	78110524	A	G	5.095e-05	6.871e-05	intronic	.	.	.
chrX:78110529	78110529	C	T	0.0003057	2.852e-05	intronic	.	.	.
chrX:78110563	78110563	G	A	2.548e-05	0.0001672	intronic	.	.	.
chrX:78110594	78110594	G	A	2.548e-05	2.593e-06	intronic	.	.	.
chrX:78110620.0	78110621	C	CAA	0.0001274	1.296e-05	intronic	.	.	.
chrX:78110634	78110634	C	A	2.548e-05	0.0001283	intronic	.	.	.
chrX:78110637	78110637	A	T	2.548e-05	6.612e-05	intronic	.	.	.
chrX:78110641	78110642	G	GT	2.548e-05	1.037e-05	intronic	.	.	.
chrX:78110645	78110645	A	C	0.0009426	7.001e-05	intronic	.	.	.
chrX:78110646	78110646	G	T	2.548e-05	0.0008622	intronic	.	.	.
chrX:78110651	78110651	C	T	2.548e-05	1.815e-05	intronic	.	.	.
chrX:78110668	78110668	C	G	2.548e-05	3.889e-06	intronic	.	.	.
chrX:78110707	78110707	C	A	7.643e-05	4.797e-05	intronic	.	.	.
chrX:78110716	78110716	G	A	5.095e-05	3.112e-05	intronic	.	.	.
chrX:78110729	78110729	A	C	7.643e-05	6.482e-05	intronic	.	.	.
chrX:78110737	78110737	A	C	2.548e-05	5.056e-05	intronic	.	.	.
chrX:78110750	78110750	T	C	0.0001783	5.704e-05	intronic	.	.	.
chrX:78110753	78110753	C	A	5.095e-05	0.0001206	intronic	.	.	.
chrX:78110772	78110772	A	T	2.548e-05	2.334e-05	intronic	.	.	.
chrX:78110792	78110792	CA	C	5.095e-05	3.63e-05	intronic	.	.	.
chrX:78110793	78110793	C	A	7.643e-05	1.945e-05	intronic	.	.	.
chrX:78110798	78110798	T	A	2.548e-05	6.742e-05	intronic	.	.	.
chrX:78110827	78110827	C	T	5.095e-05	3.889e-06	intronic	.	.	.
chrX:78110831	78110831	T	A	7.643e-05	3.241e-05	intronic	.	.	.
chrX:78110839	78110839	C	T	2.548e-05	2.334e-05	intronic	.	.	.
chrX:78110843	78110843	A	T	2.548e-05	7.779e-06	intronic	.	.	.
chrX:78110847	78110847	G	C	2.548e-05	3.889e-06	intronic	.	.	.
chrX:78110856	78110856	G	T	2.548e-05	3.76e-05	intronic	.	.	.
chrX:78110912	78110912	G	A	0.0002293	1.037e-05	intronic	.	.	.
chrX:78110923	78110923	T	G	5.095e-05	0.0001828	intronic	.	.	.
chrX:78110937	78110938	T	TCTTTA	2.548e-05	2.593e-06	intronic	.	.	.
chrX:78110954	78110954	C	A	7.643e-05	1.037e-05	intronic	.	.	.
chrX:78110956	78110957	T	TTTTTTAA	5.095e-05	9.594e-05	intronic	.	.	.
chrX:78111001	78111001	T	G	5.095e-05	3.63e-05	intronic	.	.	.
chrX:78111007	78111008	C	CATGAG	2.548e-05	6.482e-06	intronic	.	.	.
chrX:78111012	78111013	G	GAT	5.095e-05	1.815e-05	intronic	.	.	.
chrX:78111031	78111031	A	G	5.095e-05	1.685e-05	intronic	.	.	.
chrX:78111075	78111075	A	G	0.0003057	4.019e-05	intronic	.	.	.
chrX:78111087.0	78111088	A	AT	0.0001274	0.0003838	intronic	.	.	.
chrX:78111088	78111088	TA	T	0.0002802	6.353e-05	intronic	.	.	.
chrX:78111096	78111096	C	T	5.095e-05	0.0001517	intronic	.	.	.
chrX:78111137	78111137	C	T	7.643e-05	1.037e-05	intronic	.	.	.
chrX:78111174	78111174	G	T	2.548e-05	3.112e-05	intronic	.	.	.
chrX:78111181	78111181	A	C	2.548e-05	1.685e-05	intronic	.	.	.
chrX:78111186	78111186	A	G	2.548e-05	1.037e-05	intronic	.	.	.
chrX:78111187	78111187	T	C	0.0001783	3.889e-05	intronic	.	.	.
chrX:78111189	78111189	G	A	0.0001019	0.0002761	intronic	.	.	.
chrX:78111200	78111200	G	T	5.095e-05	0.0001089	intronic	.	.	.
chrX:78111229	78111229	T	C	2.548e-05	3.63e-05	intronic	.	.	.
chrX:78111234	78111234	C	G	2.548e-05	2.852e-05	intronic	.	.	.
chrX:78111235	78111235	T	C	2.548e-05	3.889e-06	intronic	.	.	.
chrX:78111240	78111240	G	A	5.095e-05	3.889e-06	intronic	.	.	.
chrX:78111242	78111242	C	A	2.548e-05	2.982e-05	intronic	.	.	.
chrX:78111260	78111260	AT	A	2.548e-05	7.39e-05	intronic	.	.	.
chrX:78111262	78111262	G	T	2.548e-05	1.815e-05	intronic	.	.	.
chrX:78111295	78111295	G	C	7.643e-05	6.482e-06	intronic	.	.	.
chrX:78111299	78111299	A	G	5.095e-05	0.0001024	intronic	.	.	.
chrX:78111307	78111307	G	T	5.095e-05	3.5e-05	intronic	.	.	.
chrX:78111313	78111313	A	C	5.095e-05	9.075e-06	intronic	.	.	.
chrX:78111322	78111322	T	C	0.0001529	1.815e-05	intronic	.	.	.
chrX:78111355	78111355	T	C	5.095e-05	0.0001465	intronic	.	.	.
chrX:78111364	78111364	T	G	5.095e-05	1.426e-05	intronic	.	.	.
chrX:78111368	78111368	T	C	0.0002038	6.612e-05	intronic	.	.	.
chrX:78111377	78111377	A	G	2.548e-05	0.0001647	intronic	.	.	.
chrX:78111435	78111435	A	G	2.548e-05	1.426e-05	intronic	.	.	.
chrX:78111442	78111442	A	G	5.095e-05	5.186e-06	intronic	.	.	.
chrX:78111461	78111461	G	A	5.095e-05	5.186e-05	intronic	.	.	.
chrX:78111499	78111499	A	T	2.548e-05	0.0002554	intronic	.	.	.
chrX:78111529	78111529	A	C	0.0001019	1.945e-05	intronic	.	.	.
chrX:78111562	78111562	G	A	2.548e-05	0.0001206	intronic	.	.	.
chrX:78111570	78111570	G	T	0.0001783	1.167e-05	intronic	.	.	.
chrX:78111581	78111581	G	C	2.548e-05	0.0002256	intronic	.	.	.
chrX:78111605	78111605	G	C	2.548e-05	1.426e-05	intronic	.	.	.
chrX:78111629	78111629	C	T	2.548e-05	2.593e-05	intronic	.	.	.
chrX:78111692	78111692	GC	G	2.548e-05	4.927e-05	intronic	.	.	.
chrX:78111731	78111731	G	A	7.643e-05	5.186e-06	intronic	.	.	.
chrX:78111747	78111747	T	C	2.548e-05	3.112e-05	intronic	.	.	.
chrX:78111784	78111784	C	T	2.548e-05	3.889e-06	intronic	.	.	.
chrX:78111785	78111785	C	T	2.548e-05	5.186e-06	intronic	.	.	.
chrX:78111821	78111821	C	A	7.643e-05	7.779e-06	intronic	.	.	.
chrX:78111848	78111848	T	C	2.548e-05	2.334e-05	intronic	.	.	.
chrX:78111849	78111849	A	G	5.095e-05	3.889e-06	intronic	.	.	.
chrX:78111857	78111857	C	A	0.001885	3.241e-05	intronic	.	.	.
chrX:78111891	78111891	G	A	2.548e-05	0.001863	intronic	.	.	.
chrX:78111910	78111910	T	G	0.0002802	1.556e-05	intronic	.	.	.
chrX:78111945	78111945	G	A	2.548e-05	0.0001763	intronic	.	.	.
chrX:78111952	78111952	C	T	2.548e-05	4.538e-05	intronic	.	.	.
chrX:78111961	78111961	A	C	0.002344	1.556e-05	intronic	.	.	.
chrX:78112014	78112015	C	CATAAG	2.548e-05	0.002563	intronic	.	.	.
chrX:78112047	78112047	T	C	2.548e-05	3.76e-05	intronic	.	.	.
chrX:78112084	78112084	A	T	5.095e-05	3.889e-06	intronic	.	.	.
chrX:78112128	78112128	T	C	2.548e-05	1.815e-05	intronic	.	.	.
chrX:78112148	78112148	C	A	2.548e-05	2.982e-05	intronic	.	.	.
chrX:78112150	78112150	G	T	2.548e-05	1.685e-05	intronic	.	.	.
chrX:78112166	78112166	C	G	0.0008152	1.296e-06	intronic	.	.	.
chrX:78112170	78112170	C	A	0.0003057	0.0007973	intronic	.	.	.
chrX:78112173	78112173	C	A	0.0001274	0.000293	intronic	.	.	.
chrX:78112180	78112180	GT	G	5.095e-05	7.26e-05	intronic	.	.	.
chrX:78112197	78112197	T	C	2.548e-05	2.074e-05	intronic	.	.	.
chrX:78112220	78112220	T	C	2.548e-05	3.889e-06	intronic	.	.	.
chrX:78112223	78112223	G	A	0.0006878	3.889e-06	intronic	.	.	.
chrX:78112228	78112229	C	CACAT	0.0001019	0.000704	intronic	.	.	.
chrX:78112266	78112266	T	C	2.548e-05	5.445e-05	intronic	.	.	.
chrX:78112283	78112283	T	A	7.643e-05	1.167e-05	intronic	.	.	.
chrX:78112354	78112354	G	A	5.095e-05	0.0001309	intronic	.	.	.
chrX:78112365	78112365	C	G	2.548e-05	7.779e-06	intronic	.	.	.
chrX:78112370	78112370	C	A	2.548e-05	5.186e-06	intronic	.	.	.
chrX:78112379	78112379	G	T	2.548e-05	1.556e-05	intronic	.	.	.
chrX:78112389	78112389	A	C	2.548e-05	2.723e-05	intronic	.	.	.
chrX:78112439	78112439	C	A	0.001223	3.889e-06	intronic	.	.	.
chrX:78112443	78112443	T	C	5.095e-05	0.001067	intronic	.	.	.
chrX:78112463	78112463	G	A	0.002369	1.945e-05	intronic	.	.	.
chrX:78112464	78112464	A	G	2.548e-05	0.00198	intronic	.	.	.
chrX:78112502	78112502	A	G	0.0002038	3.889e-05	intronic	.	.	.
chrX:78112631	78112631	T	G	2.548e-05	4.797e-05	intronic	.	.	.
chrX:78112640	78112640	G	A	2.548e-05	3.889e-06	intronic	.	.	.
chrX:78112689	78112689	T	C	5.095e-05	2.593e-06	intronic	.	.	.
chrX:78112693	78112693	T	G	5.095e-05	2.074e-05	intronic	.	.	.
chrX:78112698	78112698	A	C	0.0002038	2.593e-05	intronic	.	.	.
chrX:78112700	78112700	G	A	2.548e-05	7.26e-05	intronic	.	.	.
chrX:78112738	78112738	G	C	2.548e-05	2.593e-06	intronic	.	.	.
chrX:78112743	78112743	G	T	0.0001019	3.241e-05	intronic	.	.	.
chrX:78112748	78112748	T	C	2.548e-05	2.723e-05	intronic	.	.	.
chrX:78112749	78112749	A	T	5.095e-05	1.296e-05	intronic	.	.	.
chrX:78112806	78112806	T	G	2.548e-05	3.76e-05	intronic	.	.	.
chrX:78112829	78112829	A	C	2.548e-05	6.482e-06	intronic	.	.	.
chrX:78112850	78112850	G	T	2.548e-05	1.296e-05	intronic	.	.	.
chrX:78112858	78112858	T	C	2.548e-05	1.296e-06	intronic	.	.	.
chrX:78112878	78112878	A	C	2.548e-05	1.556e-05	intronic	.	.	.
chrX:78112898	78112898	T	G	2.548e-05	2.593e-06	intronic	.	.	.
chrX:78112904	78112904	A	G	0.0005859	3.889e-06	intronic	.	.	.
chrX:78112911	78112911	A	G	2.548e-05	0.0006054	intronic	.	.	.
chrX:78112919	78112919	T	G	0.007439	2.593e-06	intronic	.	.	.
chrX:78112943	78112943	T	C	5.095e-05	0.008226	intronic	.	.	.
chrX:78112945	78112945	T	G	0.0001019	2.593e-06	intronic	.	.	.
chrX:78112957	78112957	C	T	0.0001274	0.0001193	intronic	.	.	.
chrX:78112961	78112961	C	T	0.0001529	1.426e-05	intronic	.	.	.
chrX:78113022	78113022	T	G	0.0001529	8.038e-05	intronic	.	.	.
chrX:78113035	78113035	G	C	0.0001019	2.204e-05	intronic	.	.	.
chrX:78113037	78113037	T	C	2.548e-05	6.871e-05	intronic	.	.	.
chrX:78113044	78113044	G	A	0.0005095	1.296e-06	intronic	.	.	.
chrX:78113065	78113065	G	T	2.548e-05	0.00028	intronic	.	.	.
chrX:78113080	78113080	T	A	2.548e-05	6.482e-06	intronic	.	.	.
chrX:78113095	78113095	G	T	5.095e-05	1.815e-05	intronic	.	.	.
chrX:78113100	78113100	C	G	0.0001529	2.593e-06	intronic	.	.	.
chrX:78113123	78113123	G	A	7.643e-05	0.0001258	intronic	.	.	.
chrX:78113145	78113145	C	A	5.095e-05	0.0001361	intronic	.	.	.
chrX:78113184	78113184	C	A	0.001146	7.519e-05	intronic	.	.	.
chrX:78113229	78113229	C	T	5.095e-05	0.001044	intronic	.	.	.
chrX:78113246	78113246	C	T	2.548e-05	7.519e-05	intronic	.	.	.
chrX:78113265	78113265	C	T	0.001376	2.593e-06	intronic	.	.	.
chrX:78113282	78113282	T	C	5.095e-05	0.00128	intronic	.	.	.
chrX:78113292	78113292	T	C	0.0002293	1.037e-05	intronic	.	.	.
chrX:78113317.0	78113318	G	GA	0.0001274	0.0003487	intronic	.	.	.
chrX:78113320	78113320	G	A	7.643e-05	0.0001335	intronic	.	.	.
chrX:78113338	78113338	G	C	2.548e-05	1.945e-05	intronic	.	.	.
chrX:78113350	78113350	G	A	5.095e-05	3.889e-06	intronic	.	.	.
chrX:78113357	78113357	T	C	2.548e-05	3.889e-05	intronic	.	.	.
chrX:78113371	78113371	T	A	2.548e-05	2.334e-05	intronic	.	.	.
chrX:78113386	78113386	A	G	2.548e-05	1.296e-06	intronic	.	.	.
chrX:78113404	78113404	T	G	5.095e-05	2.074e-05	intronic	.	.	.
chrX:78113409	78113409	G	T	2.548e-05	2.982e-05	intronic	.	.	.
chrX:78113426	78113426	T	A	2.548e-05	5.186e-06	intronic	.	.	.
chrX:78113440	78113440	G	A	2.548e-05	1.296e-06	intronic	.	.	.
chrX:78113442	78113442	C	T	2.548e-05	1.296e-06	intronic	.	.	.
chrX:78113445	78113445	G	C	2.548e-05	7.26e-05	intronic	.	.	.
chrX:78113485	78113485	A	C	2.548e-05	1.945e-05	intronic	.	.	.
chrX:78113538	78113538	G	A	2.548e-05	1.815e-05	intronic	.	.	.
chrX:78113564	78113564	C	T	2.548e-05	1.685e-05	intronic	.	.	.
chrX:78113584	78113584	G	C	2.548e-05	1.296e-06	intronic	.	.	.
chrX:78113618	78113618	C	G	2.548e-05	1.037e-05	intronic	.	.	.
chrX:78113717	78113717	G	C	2.548e-05	7.779e-06	intronic	.	.	.
chrX:78113718	78113718	C	T	2.548e-05	2.593e-06	intronic	.	.	.
chrX:78113739	78113739	G	T	2.548e-05	4.667e-05	intronic	.	.	.
chrX:78113819	78113819	T	A	0.0001019	3.889e-06	exonic	synonymous SNV	p.L64L	.
chrX:78113838	78113838	G	C	2.548e-05	2.463e-05	exonic	nonsynonymous SNV	p.P71A	.
chrX:78113844	78113844	T	C	7.643e-05	2.463e-05	exonic	nonsynonymous SNV	p.P73S	.
chrX:78113860	78113860	C	T	5.095e-05	2.593e-05	exonic	nonsynonymous SNV	p.L78S	.
chrX:78113864	78113864	A	G	0.001452	7.779e-06	exonic	synonymous SNV	p.E79E	.
chrX:78113868	78113868	T	G	0.0001529	0.001333	exonic	nonsynonymous SNV	p.V81F	Conflicting_interpretations_of_pathogenicity
chrX:78113869	78113869	G	T	2.548e-05	0.0003099	exonic	nonsynonymous SNV	:p.V81G	.
chrX:78113872	78113872	G	C	7.643e-05	3.889e-06	exonic	nonsynonymous SNV	p.A82G	.
chrX:78113875	78113875	C	T	2.548e-05	1.945e-05	exonic	nonsynonymous SNV	p.V83A	Uncertain_significance
chrX:78113907	78113907	T	C	0.0006114	1.296e-05	intronic	.	.	.
chrX:78113982	78113982	T	C	0.0001019	0.0006171	intronic	.	.	.
chrX:78113990	78113990	A	G	7.643e-05	4.408e-05	intronic	.	.	.
chrX:78114019	78114019	G	T	5.095e-05	4.408e-05	exonic	nonsynonymous SNV	p.D92E	.
chrX:78114069	78114069	A	C	2.548e-05	7.779e-06	exonic	nonsynonymous SNV	p.A109D	.
chrX:78114085	78114085	T	G	7.643e-05	1.296e-06	exonic	synonymous SNV	p.G114G	.
chrX:78114095	78114095	A	C	2.548e-05	2.593e-05	exonic	nonsynonymous SNV	p.L118M	.
chrX:78114099	78114099	C	T	2.548e-05	6.482e-05	exonic	nonsynonymous SNV	p.L119P	Benign
chrX:78114127	78114127	G	A	2.548e-05	2.852e-05	exonic	synonymous SNV	p.E128E	.
chrX:78114130	78114130	C	A	2.548e-05	0.0001037	exonic	nonsynonymous SNV	p.E129D	.
chrX:78114147	78114147	G	C	2.548e-05	5.186e-06	exonic	nonsynonymous SNV	p.A135G	.
chrX:78114152	78114152	T	G	0.0001019	1.815e-05	exonic	nonsynonymous SNV	p.G137W	.
chrX:78114164	78114164	A	G	2.548e-05	9.983e-05	intronic	.	.	.
chrX:78114184	78114184	T	A	2.548e-05	1.037e-05	intronic	.	.	.
chrX:78114204	78114204	A	T	7.643e-05	3.889e-06	intronic	.	.	.
chrX:78114234	78114234	G	A	5.095e-05	8.686e-05	intronic	.	.	.
chrX:78114280	78114280	C	T	2.548e-05	6.223e-05	intronic	.	.	.
chrX:78114299	78114299	T	G	2.548e-05	1.685e-05	intronic	.	.	.
chrX:78114332	78114332	A	C	5.095e-05	1.556e-05	intronic	.	.	.
chrX:78114396	78114396	G	T	2.548e-05	1.815e-05	intronic	.	.	.
chrX:78114441	78114441	GTATT	G	2.548e-05	2.463e-05	intronic	.	.	.
chrX:78114443	78114443	G	A	2.548e-05	7.779e-06	intronic	.	.	.
chrX:78114549	78114549	A	G	2.548e-05	1.296e-06	intronic	.	.	.
chrX:78114551	78114551	G	A	2.548e-05	9.723e-05	intronic	.	.	.
chrX:78114553	78114553	T	C	0.006445	7.779e-06	intronic	.	.	.
chrX:78114581	78114581	CA	C	0.0002293	0.006237	intronic	.	.	.
chrX:78114581	78114581	A	C	5.095e-05	0.0002697	intronic	.	.	.
chrX:78114591	78114591	G	A	2.548e-05	9.075e-06	intronic	.	.	.
chrX:78114611	78114611	A	G	5.095e-05	2.593e-06	intronic	.	.	.
chrX:78114620	78114620	T	C	5.095e-05	2.723e-05	intronic	.	.	.
chrX:78114650	78114650	T	G	0.0002293	6.742e-05	intronic	.	.	.
chrX:78114682	78114682	T	C	2.548e-05	0.0001387	intronic	.	.	.
chrX:78114692	78114692	T	A	2.548e-05	1.296e-06	intronic	.	.	.
chrX:78114720	78114720	C	T	5.095e-05	2.593e-06	intronic	.	.	.
chrX:78114746	78114746	G	C	2.548e-05	1.296e-05	intronic	.	.	.
chrX:78114772	78114772	C	T	2.548e-05	3.889e-06	intronic	.	.	.
chrX:78114803	78114803	C	A	0.0001783	1.556e-05	intronic	.	.	.
chrX:78114815	78114816	C	CCAAA	2.548e-05	0.0001154	intronic	.	.	.
chrX:78114844	78114844	T	G	2.548e-05	1.815e-05	intronic	.	.	.
chrX:78114853	78114853	C	T	5.095e-05	1.426e-05	intronic	.	.	.
chrX:78114859	78114859	G	A	2.548e-05	3.889e-05	intronic	.	.	.
chrX:78114860	78114860	G	T	2.548e-05	2.463e-05	intronic	.	.	.
chrX:78114884	78114884	T	G	2.548e-05	6.482e-06	intronic	.	.	.
chrX:78114887	78114887	G	T	5.095e-05	2.463e-05	intronic	.	.	.
chrX:78114909	78114909	G	A	2.548e-05	9.723e-05	intronic	.	.	.
chrX:78114925	78114926	A	AT	2.548e-05	2.593e-06	intronic	.	.	.
chrX:78114951	78114951	T	G	2.548e-05	1.426e-05	intronic	.	.	.
chrX:78114955	78114955	G	T	2.548e-05	5.056e-05	intronic	.	.	.
chrX:78114984	78114984	T	G	2.548e-05	5.186e-06	intronic	.	.	.
chrX:78114986	78114986	A	C	2.548e-05	3.112e-05	intronic	.	.	.
chrX:78115015	78115015	T	C	5.095e-05	2.593e-06	intronic	.	.	.
chrX:78115057	78115057	CT	C	2.548e-05	7.779e-06	intronic	.	.	.
chrX:78115079	78115079	C	T	5.095e-05	6.482e-06	intronic	.	.	.
chrX:78115138	78115138	A	G	5.095e-05	2.593e-06	intronic	.	.	.
chrX:78115162	78115162	C	A	7.643e-05	3.371e-05	intronic	.	.	.
chrX:78115228	78115228	T	C	2.548e-05	5.315e-05	intronic	.	.	.
chrX:78115244	78115244	T	G	0.0001274	2.852e-05	intronic	.	.	.
chrX:78115303	78115303	T	C	2.548e-05	0.0001141	intronic	.	.	.
chrX:78115311	78115311	C	T	5.095e-05	7.779e-06	intronic	.	.	.
chrX:78115358	78115358	A	G	2.548e-05	1.685e-05	intronic	.	.	.
chrX:78115362.0	78115363	T	TA	5.095e-05	1.296e-06	intronic	.	.	.
chrX:78115370	78115370	A	C	2.548e-05	3.241e-05	intronic	.	.	.
chrX:78115395	78115395	C	T	2.548e-05	5.186e-06	intronic	.	.	.
chrX:78115398	78115398	A	C	5.095e-05	9.075e-06	intronic	.	.	.
chrX:78115420	78115420	T	G	2.548e-05	3.889e-06	intronic	.	.	.
chrX:78115453	78115453	T	C	2.548e-05	4.538e-05	intronic	.	.	.
chrX:78115456	78115456	A	G	2.548e-05	2.593e-06	intronic	.	.	.
chrX:78115472	78115472	G	A	0.002471	3.241e-05	intronic	.	.	.
chrX:78115480	78115481	A	AC	2.548e-05	0.003106	intronic	.	.	.
chrX:78115480	78115480	T	A	2.548e-05	3.889e-06	intronic	.	.	.
chrX:78115488	78115488	C	T	2.548e-05	3.889e-06	intronic	.	.	.
chrX:78115492	78115492	A	C	2.548e-05	1.296e-05	intronic	.	.	.
chrX:78115506	78115506	G	A	0.0002548	3.889e-06	intronic	.	.	.
chrX:78115510	78115510	T	C	0.0001529	0.0001647	intronic	.	.	.
chrX:78115516	78115516	G	T	2.548e-05	8.038e-05	intronic	.	.	.
chrX:78115531	78115531	A	G	2.548e-05	2.593e-06	intronic	.	.	.
chrX:78115537	78115537	G	C	2.548e-05	1.296e-06	intronic	.	.	.
chrX:78115546	78115546	A	C	5.095e-05	1.815e-05	intronic	.	.	.
chrX:78115552	78115552	A	G	5.095e-05	4.408e-05	intronic	.	.	.
chrX:78115608	78115608	G	T	0.003159	7.779e-06	intronic	.	.	.
chrX:78115626	78115626	T	C	0.0001019	0.003163	intronic	.	.	.
chrX:78115656	78115656	G	A	2.548e-05	3.5e-05	intronic	.	.	.
chrX:78115659	78115659	T	A	2.548e-05	1.167e-05	intronic	.	.	.
chrX:78115663	78115663	G	A	2.548e-05	3.889e-06	intronic	.	.	.
chrX:78115682	78115682	G	A	2.548e-05	3.889e-06	intronic	.	.	.
chrX:78115689	78115689	T	C	2.548e-05	1.037e-05	intronic	.	.	.
chrX:78115690	78115690	G	A	2.548e-05	3.889e-06	intronic	.	.	.
chrX:78115708	78115708	C	T	2.548e-05	1.296e-06	intronic	.	.	.
chrX:78115713	78115713	C	A	0.0001529	1.167e-05	intronic	.	.	.
chrX:78115738	78115738	T	C	2.548e-05	0.0001387	intronic	.	.	.
chrX:78115742	78115743	C	CTCTT	0.002369	1.296e-06	intronic	.	.	.
chrX:78115751	78115751	T	C	2.548e-05	0.002256	intronic	.	.	.
chrX:78115754	78115754	A	G	0.0001529	9.075e-06	intronic	.	.	.
chrX:78115783	78115783	A	G	2.548e-05	8.038e-05	intronic	.	.	.
chrX:78115816	78115816	C	T	0.0001019	1.556e-05	intronic	.	.	.
chrX:78115828	78115828	T	C	2.548e-05	4.149e-05	intronic	.	.	.
chrX:78115844	78115844	A	T	2.548e-05	1.815e-05	intronic	.	.	.
chrX:78115884	78115884	A	C	2.548e-05	4.278e-05	intronic	.	.	.
chrX:78115913	78115913	A	G	0.0001274	3.889e-06	intronic	.	.	.
chrX:78115950	78115950	A	G	2.548e-05	9.205e-05	intronic	.	.	.
chrX:78115962	78115962	A	C	0.0002293	2.723e-05	intronic	.	.	.
chrX:78115972	78115972	T	G	5.095e-05	0.0002243	intronic	.	.	.
chrX:78115987	78115987	C	T	0.0002548	2.593e-06	intronic	.	.	.
chrX:78116006	78116006	T	G	5.095e-05	0.0001167	intronic	.	.	.
chrX:78116016	78116017	C	CCTTTA	0.001121	5.186e-06	intronic	.	.	.
chrX:78116027	78116027	A	T	2.548e-05	0.001337	intronic	.	.	.
chrX:78116041	78116041	T	G	2.548e-05	0.0001011	intronic	.	.	.
chrX:78116043	78116043	G	A	5.095e-05	1.037e-05	intronic	.	.	.
chrX:78116048	78116048	T	C	0.0001019	4.538e-05	intronic	.	.	.
chrX:78116054	78116054	G	C	0.0001019	8.686e-05	intronic	.	.	.
chrX:78116082	78116082	T	A	5.095e-05	2.852e-05	intronic	.	.	.
chrX:78116107	78116107	G	A	2.548e-05	4.019e-05	intronic	.	.	.
chrX:78116117	78116117	T	C	5.095e-05	4.019e-05	intronic	.	.	.
chrX:78116147	78116147	G	A	5.095e-05	1.296e-05	intronic	.	.	.
chrX:78116151	78116151	G	C	0.0001019	1.815e-05	intronic	.	.	.
chrX:78116154	78116155	C	CT	0.0008916	0.000105	intronic	.	.	.
chrX:78116173	78116173	T	C	7.643e-05	0.000761	intronic	.	.	.
chrX:78116185	78116185	T	G	0.0001783	3.371e-05	intronic	.	.	.
chrX:78116205	78116205	G	A	0.0002293	0.0002243	intronic	.	.	.
chrX:78116207	78116207	T	A	2.548e-05	0.0001828	intronic	.	.	.
chrX:78116230	78116230	T	C	7.643e-05	3.889e-06	intronic	.	.	.
chrX:78116231	78116231	T	C	5.095e-05	5.575e-05	intronic	.	.	.
chrX:78116262	78116262	G	C	2.548e-05	1.685e-05	intronic	.	.	.
chrX:78116312	78116312	G	A	0.0001019	2.074e-05	intronic	.	.	.
chrX:78116324	78116324	A	T	0.0001783	0.000118	intronic	.	.	.
chrX:78116371	78116371	C	G	2.548e-05	6.871e-05	intronic	.	.	.
chrX:78116401	78116401	C	T	0.0002038	3.241e-05	intronic	.	.	.
chrX:78116439	78116439	AT	A	2.548e-05	0.000118	intronic	.	.	.
chrX:78116440	78116440	A	T	2.548e-05	1.945e-05	intronic	.	.	.
chrX:78116455	78116455	T	C	2.548e-05	9.075e-06	intronic	.	.	.
chrX:78116462	78116462	A	C	2.548e-05	1.167e-05	intronic	.	.	.
chrX:78116494	78116494	C	A	2.548e-05	6.871e-05	intronic	.	.	.
chrX:78116521	78116521	G	T	0.0001529	1.426e-05	intronic	.	.	.
chrX:78116542	78116542	T	C	0.0002548	0.0002165	intronic	.	.	.
chrX:78116547	78116547	T	C	0.0001019	0.0001789	intronic	.	.	.
chrX:78116578	78116578	G	T	5.095e-05	0.0001154	intronic	.	.	.
chrX:78116636	78116636	TATGCCTTGGGGTATG	T	5.095e-05	2.852e-05	intronic	.	.	.
chrX:78116638	78116638	CTTGGGGTATG	C	0.0003567	2.852e-05	intronic	.	.	.
chrX:78116642	78116642	G	T	5.095e-05	0.0004317	intronic	.	.	.
chrX:78116643	78116644	T	TG	0.0001274	2.852e-05	intronic	.	.	.
chrX:78116643	78116643	G	T	5.095e-05	0.0001037	intronic	.	.	.
chrX:78116656	78116656	C	G	5.095e-05	1.037e-05	intronic	.	.	.
chrX:78116664	78116664	C	G	5.095e-05	1.296e-05	intronic	.	.	.
chrX:78116691	78116691	T	C	2.548e-05	1.296e-05	intronic	.	.	.
chrX:78116723	78116723	A	G	2.548e-05	2.593e-05	intronic	.	.	.
chrX:78116730	78116730	G	T	0.0007133	2.593e-06	intronic	.	.	.
chrX:78116776	78116776	CT	C	2.548e-05	0.0007014	intronic	.	.	.
chrX:78116798	78116798	C	T	2.548e-05	4.408e-05	intronic	.	.	.
chrX:78116854	78116854	A	C	2.548e-05	1.426e-05	intronic	.	.	.
chrX:78116945	78116945	TC	T	5.095e-05	2.593e-06	intronic	.	.	.
chrX:78116946	78116946	A	C	2.548e-05	3.76e-05	intronic	.	.	.
chrX:78116985	78116986	G	GA	0.0006624	2.334e-05	intronic	.	.	.
chrX:78116993	78116993	A	G	2.548e-05	0.0005925	intronic	.	.	.
chrX:78117005	78117005	A	C	2.548e-05	2.334e-05	intronic	.	.	.
chrX:78117028	78117029	G	GC	5.095e-05	6.482e-06	intronic	.	.	.
chrX:78117031	78117031	T	A	2.548e-05	1.556e-05	intronic	.	.	.
chrX:78117033	78117033	C	T	2.548e-05	3.889e-06	intronic	.	.	.
chrX:78117036	78117037	G	GGT	2.548e-05	7.779e-06	intronic	.	.	.
chrX:78117062	78117062	A	G	2.548e-05	1.296e-06	intronic	.	.	.
chrX:78117064	78117064	G	T	2.548e-05	7.779e-06	intronic	.	.	.
chrX:78117088	78117088	T	G	0.0009681	1.296e-05	intronic	.	.	.
chrX:78117106	78117106	C	A	2.548e-05	0.001163	intronic	.	.	.
chrX:78117109	78117109	C	T	2.548e-05	2.723e-05	intronic	.	.	.
chrX:78117148	78117148	C	T	2.548e-05	2.593e-06	intronic	.	.	.
chrX:78117151	78117151	G	A	2.548e-05	2.852e-05	intronic	.	.	.
chrX:78117165	78117165	G	A	2.548e-05	1.296e-06	intronic	.	.	.
chrX:78117180	78117180	T	G	0.001019	9.075e-06	intronic	.	.	.
chrX:78117188	78117188	TA	T	5.095e-05	0.0009866	intronic	.	.	.
chrX:78117195	78117195	C	T	2.548e-05	9.075e-06	intronic	.	.	.
chrX:78117205	78117205	G	A	2.548e-05	6.482e-06	intronic	.	.	.
chrX:78117221	78117221	C	T	5.095e-05	3.889e-06	intronic	.	.	.
chrX:78117234	78117234	T	G	0.0001274	5.056e-05	intronic	.	.	.
chrX:78117260	78117260	G	T	2.548e-05	8.297e-05	intronic	.	.	.
chrX:78117268	78117268	A	G	0.0003312	2.593e-06	intronic	.	.	.
chrX:78117275	78117275	T	G	2.548e-05	0.0003747	intronic	.	.	.
chrX:78117288	78117288	G	T	7.643e-05	4.797e-05	intronic	.	.	.
chrX:78117308	78117308	G	A	0.0002038	2.204e-05	intronic	.	.	.
chrX:78117320	78117320	T	C	5.095e-05	5.315e-05	exonic	synonymous SNV	p.A142A	.
chrX:78117323	78117323	A	G	7.643e-05	2.463e-05	exonic	synonymous SNV	p.E143E	.
chrX:78117335	78117335	G	A	7.643e-05	1.426e-05	exonic	nonsynonymous SNV	p.I147M	.
chrX:78117350	78117350	G	T	2.548e-05	1.685e-05	exonic	synonymous SNV	p.A152A	.
chrX:78117372	78117372	A	G	0.0001019	1.296e-06	exonic	nonsynonymous SNV	p.V160I	.
chrX:78117409	78117409	T	C	2.548e-05	3.889e-06	exonic	nonsynonymous SNV	p.A172V	.
chrX:78117435	78117435	G	C	2.548e-05	2.593e-06	intronic	.	.	.
chrX:78117485	78117485	T	G	2.548e-05	3.241e-05	intronic	.	.	.
chrX:78117501	78117501	G	T	5.095e-05	7.779e-06	intronic	.	.	.
chrX:78117505	78117505	C	G	0.0002038	1.296e-06	intronic	.	.	.
chrX:78117512	78117512	G	A	2.548e-05	7.26e-05	intronic	.	.	.
chrX:78117557	78117557	G	C	7.643e-05	5.186e-06	intronic	.	.	.
chrX:78117560	78117560	T	G	2.548e-05	0.0001037	intronic	.	.	.
chrX:78117566	78117566	G	T	2.548e-05	1.815e-05	intronic	.	.	.
chrX:78117594	78117594	TA	T	2.548e-05	6.482e-06	intronic	.	.	.
chrX:78117599	78117599	C	A	5.095e-05	9.075e-06	intronic	.	.	.
chrX:78117634	78117634	T	C	2.548e-05	5.445e-05	intronic	.	.	.
chrX:78117667	78117667	C	T	2.548e-05	1.296e-06	intronic	.	.	.
chrX:78117668	78117668	G	T	2.548e-05	2.463e-05	intronic	.	.	.
chrX:78117672	78117672	C	A	2.548e-05	9.075e-06	intronic	.	.	.
chrX:78117680	78117680	T	A	2.548e-05	3.112e-05	intronic	.	.	.
chrX:78117727	78117727	G	A	2.548e-05	2.593e-06	intronic	.	.	.
chrX:78117748	78117748	TA	T	0.0002038	1.167e-05	intronic	.	.	.
chrX:78117748	78117748	C	T	7.643e-05	0.0001724	intronic	.	.	.
chrX:78117763	78117763	T	C	2.548e-05	5.445e-05	intronic	.	.	.
chrX:78117771	78117771	C	T	2.548e-05	2.593e-06	intronic	.	.	.
chrX:78117832	78117832	T	A	0.0003057	9.075e-06	intronic	.	.	.
chrX:78117837	78117837	G	A	2.548e-05	0.0005004	intronic	.	.	.
chrX:78117848	78117848	G	T	2.548e-05	1.296e-05	intronic	.	.	.
chrX:78117922	78117922	G	T	5.095e-05	3.889e-05	intronic	.	.	.
chrX:78117951	78117951	A	G	2.548e-05	2.593e-05	intronic	.	.	.
chrX:78117972	78117972	C	A	2.548e-05	1.945e-05	intronic	.	.	.
chrX:78117987	78117987	A	G	7.643e-05	2.723e-05	intronic	.	.	.
chrX:78118001	78118001	A	G	2.548e-05	0.0001335	intronic	.	.	.
chrX:78118002	78118002	G	A	2.548e-05	5.186e-06	intronic	.	.	.
chrX:78118013	78118013	T	G	2.548e-05	3.76e-05	intronic	.	.	.
chrX:78118019	78118019	T	A	0.0001529	6.482e-06	intronic	.	.	.
chrX:78118051	78118051	T	C	5.095e-05	0.0001193	exonic	synonymous SNV	p.S174S	Uncertain_significance
chrX:78118074	78118074	T	C	2.548e-05	4.797e-05	exonic	nonsynonymous SNV	p.P182L	.
chrX:78118094	78118094	G	T	5.095e-05	1.296e-05	exonic	nonsynonymous SNV	p.L189V	.
chrX:78119692	78119692	G	C	7.643e-05	2.463e-05	intronic	.	.	.
chrX:78119699	78119699	T	C	5.095e-05	2.982e-05	intronic	.	.	.
chrX:78119703	78119703	T	C	0.0001019	7.779e-06	intronic	.	.	.
chrX:78119708	78119708	T	C	2.548e-05	5.056e-05	intronic	.	.	.
chrX:78119759	78119759	T	C	0.0001019	1.556e-05	intronic	.	.	.
chrX:78119794	78119794	A	G	0.0001019	0.0001258	intronic	.	.	.
chrX:78119807	78119807	G	A	0.000535	3.371e-05	intronic	.	.	.
chrX:78119818	78119818	C	T	2.548e-05	0.0005303	intronic	.	.	.
chrX:78119829	78119829	G	T	2.548e-05	5.704e-05	intronic	.	.	.
chrX:78119922	78119922	T	A	2.548e-05	1.037e-05	intronic	.	.	.
chrX:78119929	78119929	G	A	0.0001019	3.889e-06	intronic	.	.	.
chrX:78119968	78119968	A	G	2.548e-05	3.5e-05	intronic	.	.	.
chrX:78119977	78119977	T	C	0.0001274	1.556e-05	intronic	.	.	.
chrX:78119985	78119985	G	T	2.548e-05	3.241e-05	intronic	.	.	.
chrX:78119987	78119987	A	G	7.643e-05	3.889e-06	intronic	.	.	.
chrX:78120003	78120003	G	T	5.095e-05	0.0001634	intronic	.	.	.
chrX:78120052	78120052	A	G	2.548e-05	6.353e-05	intronic	.	.	.
chrX:78120085	78120085	T	G	2.548e-05	2.463e-05	intronic	.	.	.
chrX:78120102	78120102	A	T	7.643e-05	1.296e-05	intronic	.	.	.
chrX:78120150	78120150	A	T	5.095e-05	8.686e-05	intronic	.	.	.
chrX:78120161	78120161	T	A	7.643e-05	7.779e-05	intronic	.	.	.
chrX:78120174	78120174	C	A	7.643e-05	0.0001193	intronic	.	.	.
chrX:78120199	78120199	G	C	0.0001274	7.779e-06	intronic	.	.	.
chrX:78120225	78120225	C	A	5.095e-05	0.0001348	intronic	.	.	.
chrX:78120256	78120256	A	C	5.095e-05	0.000105	intronic	.	.	.
chrX:78120278	78120278	C	A	2.548e-05	4.927e-05	intronic	.	.	.
chrX:78120303	78120303	G	T	0.0009426	4.667e-05	intronic	.	.	.
chrX:78120313	78120314	C	CTG	2.548e-05	0.0009205	intronic	.	.	.
chrX:78120363	78120363	G	A	0.0001019	2.593e-06	intronic	.	.	.
chrX:78120366	78120366	G	C	2.548e-05	6.742e-05	intronic	.	.	.
chrX:78120371	78120371	G	A	0.001248	1.556e-05	intronic	.	.	.
chrX:78120378	78120378	T	C	5.095e-05	0.001083	intronic	.	.	.
chrX:78120398	78120398	G	T	0.0001529	7.779e-06	intronic	.	.	.
chrX:78120405	78120406	A	AAT	2.548e-05	6.353e-05	intronic	.	.	.
chrX:78120412	78120412	GTA	G	0.0001783	1.296e-06	intronic	.	.	.
chrX:78120416	78120416	C	A	2.548e-05	8.816e-05	intronic	.	.	.
chrX:78120431	78120431	A	T	2.548e-05	6.482e-06	intronic	.	.	.
chrX:78120437	78120438	C	CATAT	2.548e-05	1.167e-05	intronic	.	.	.
chrX:78120441	78120442	T	TATAG	5.095e-05	1.037e-05	intronic	.	.	.
chrX:78120457	78120457	ATATAGACATATCTATATATCTAGATCTAGATC	A	2.548e-05	2.982e-05	intronic	.	.	.
chrX:78120464	78120465	C	CATATCTAT	2.548e-05	3.889e-06	intronic	.	.	.
chrX:78120474	78120474	TATCTAG	T	5.095e-05	1.945e-05	intronic	.	.	.
chrX:78120474.0	78120475	T	TATCTAG	2.548e-05	4.149e-05	intronic	.	.	.
chrX:78120489	78120489	T	C	0.0002293	1.296e-06	intronic	.	.	.
chrX:78120491	78120491	G	A	0.0002548	0.0001206	intronic	.	.	.
chrX:78120498	78120498	T	G	0.0005605	0.0002269	intronic	.	.	.
chrX:78120499	78120499	AT	A	0.0002038	0.0007299	intronic	.	.	.
chrX:78120499.0	78120500	A	AT	7.643e-05	0.0002347	intronic	.	.	.
chrX:78120499	78120499	T	A	0.0002038	4.019e-05	intronic	.	.	.
chrX:78120509	78120509	G	T	7.643e-05	0.0001115	intronic	.	.	.
chrX:78120520	78120520	C	G	5.095e-05	2.074e-05	intronic	.	.	.
chrX:78120521	78120521	T	G	2.548e-05	3.889e-05	intronic	.	.	.
chrX:78120579	78120579	C	T	2.548e-05	5.186e-06	intronic	.	.	.
chrX:78120582	78120582	T	C	2.548e-05	2.074e-05	intronic	.	.	.
chrX:78120586	78120586	T	C	2.548e-05	2.074e-05	intronic	.	.	.
chrX:78120598	78120598	A	G	2.548e-05	2.593e-06	intronic	.	.	.
chrX:78120600	78120600	C	T	2.548e-05	2.593e-06	intronic	.	.	.
chrX:78120603	78120603	C	T	0.0001019	3.889e-06	intronic	.	.	.
chrX:78120605	78120605	T	C	7.643e-05	4.278e-05	intronic	.	.	.
chrX:78120636	78120636	C	A	5.095e-05	5.056e-05	intronic	.	.	.
chrX:78120638	78120638	T	G	7.643e-05	3.371e-05	intronic	.	.	.
chrX:78120649	78120649	T	C	7.643e-05	7.779e-06	intronic	.	.	.
chrX:78120651	78120651	A	T	0.0001783	2.723e-05	intronic	.	.	.
chrX:78120676	78120676	G	T	5.095e-05	0.0001984	intronic	.	.	.
chrX:78120722	78120722	G	T	2.548e-05	3.5e-05	intronic	.	.	.
chrX:78120751	78120751	A	C	0.002242	6.482e-06	intronic	.	.	.
chrX:78120766	78120766	A	G	2.548e-05	0.001938	intronic	.	.	.
chrX:78120769	78120769	G	T	2.548e-05	7.779e-06	intronic	.	.	.
chrX:78120771	78120771	T	C	2.548e-05	3.889e-06	intronic	.	.	.
chrX:78120776	78120776	A	G	7.643e-05	1.296e-06	intronic	.	.	.
chrX:78120789	78120789	G	C	2.548e-05	9.075e-06	intronic	.	.	.
chrX:78120852	78120852	GT	G	0.0003057	5.186e-06	intronic	.	.	.
chrX:78120854	78120854	G	A	0.0003312	0.0001659	intronic	.	.	.
chrX:78120859	78120859	C	T	0.0001019	0.0002165	intronic	.	.	.
chrX:78120924	78120924	G	T	2.548e-05	0.0001115	intronic	.	.	.
chrX:78120942	78120942	A	T	2.548e-05	3.889e-06	intronic	.	.	.
chrX:78120950	78120950	A	C	0.0002038	1.296e-05	intronic	.	.	.
chrX:78120964	78120964	C	A	2.548e-05	0.0001776	intronic	.	.	.
chrX:78121070	78121070	A	T	2.548e-05	3.889e-06	intronic	.	.	.
chrX:78121082	78121082	G	A	7.643e-05	2.593e-06	intronic	.	.	.
chrX:78121094	78121094	T	G	0.0001274	2.463e-05	intronic	.	.	.
chrX:78121138	78121138	T	A	7.643e-05	4.278e-05	intronic	.	.	.
chrX:78121149	78121149	C	T	2.548e-05	7.779e-06	intronic	.	.	.
chrX:78121165	78121166	A	AT	7.643e-05	2.074e-05	intronic	.	.	.
chrX:78121204	78121204	G	T	0.0001529	1.167e-05	intronic	.	.	.
chrX:78121253	78121253	A	G	2.548e-05	0.0001011	intronic	.	.	.
chrX:78121261	78121261	G	C	7.643e-05	7.779e-06	intronic	.	.	.
chrX:78121317	78121317	C	T	2.548e-05	5.575e-05	intronic	.	.	.
chrX:78121321	78121321	G	A	5.095e-05	1.167e-05	intronic	.	.	.
chrX:78121385	78121385	A	C	0.0001019	2.074e-05	intronic	.	.	.
chrX:78121386	78121386	C	T	2.548e-05	0.0002191	intronic	.	.	.
chrX:78121388	78121388	A	C	7.643e-05	1.167e-05	intronic	.	.	.
chrX:78121440	78121440	G	A	2.548e-05	7.779e-05	intronic	.	.	.
chrX:78121480	78121480	G	A	2.548e-05	1.815e-05	intronic	.	.	.
chrX:78121481	78121481	C	A	2.548e-05	9.075e-06	intronic	.	.	.
chrX:78121488	78121488	C	A	2.548e-05	3.63e-05	intronic	.	.	.
chrX:78121515	78121515	T	C	5.095e-05	3.889e-06	intronic	.	.	.
chrX:78121559	78121559	C	G	2.548e-05	2.593e-06	intronic	.	.	.
chrX:78121581	78121581	G	A	5.095e-05	2.593e-05	intronic	.	.	.
chrX:78121585	78121585	G	T	2.548e-05	9.075e-06	intronic	.	.	.
chrX:78121614	78121614	G	C	2.548e-05	1.037e-05	intronic	.	.	.
chrX:78121631	78121631	A	G	2.548e-05	1.167e-05	intronic	.	.	.
chrX:78121650	78121650	G	A	5.095e-05	1.296e-06	intronic	.	.	.
chrX:78121675	78121675	C	T	2.548e-05	1.296e-06	intronic	.	.	.
chrX:78121695	78121695	T	G	0.0001019	3.889e-06	intronic	.	.	.
chrX:78121712	78121712	A	C	2.548e-05	6.482e-06	intronic	.	.	.
chrX:78121774	78121774	G	C	2.548e-05	1.296e-06	intronic	.	.	.
chrX:78121784	78121784	G	A	0.00293	4.408e-05	intronic	.	.	.
chrX:78121793	78121793	C	T	2.548e-05	0.002966	intronic	.	.	.
chrX:78121799	78121799	T	G	2.548e-05	6.482e-06	intronic	.	.	.
chrX:78121805	78121805	T	G	2.548e-05	3.889e-06	intronic	.	.	.
chrX:78121809	78121809	A	T	7.643e-05	2.593e-06	intronic	.	.	.
chrX:78121825	78121825	T	G	7.643e-05	3.63e-05	intronic	.	.	.
chrX:78121826	78121826	T	A	7.643e-05	3.76e-05	intronic	.	.	.
chrX:78121840	78121840	G	T	5.095e-05	7.779e-06	intronic	.	.	.
chrX:78121854	78121854	A	G	2.548e-05	4.408e-05	intronic	.	.	.
chrX:78121883	78121883	A	C	2.548e-05	6.482e-06	intronic	.	.	.
chrX:78121990	78121990	C	T	0.0002293	1.296e-05	intronic	.	.	.
chrX:78121996	78121996	A	T	2.548e-05	8.686e-05	intronic	.	.	.
chrX:78122011	78122011	A	G	2.548e-05	6.482e-06	intronic	.	.	.
chrX:78122037	78122037	A	C	5.095e-05	1.556e-05	intronic	.	.	.
chrX:78122047	78122047	C	T	2.548e-05	5.186e-06	intronic	.	.	.
chrX:78122048	78122048	C	A	7.643e-05	1.556e-05	intronic	.	.	.
chrX:78122057	78122057	C	A	7.643e-05	5.575e-05	intronic	.	.	.
chrX:78122068	78122068	A	G	2.548e-05	4.797e-05	intronic	.	.	.
chrX:78122100	78122100	G	T	5.095e-05	3.5e-05	intronic	.	.	.
chrX:78122155	78122155	T	C	0.0003567	7.649e-05	intronic	.	.	.
chrX:78122183	78122183	T	C	0.0001019	0.0003656	intronic	.	.	.
chrX:78122199	78122199	CT	C	7.643e-05	4.667e-05	intronic	.	.	.
chrX:78122221	78122222	G	GA	5.095e-05	0.0001115	intronic	.	.	.
chrX:78122223	78122223	G	A	5.095e-05	2.852e-05	intronic	.	.	.
chrX:78122234	78122234	A	C	7.643e-05	4.538e-05	intronic	.	.	.
chrX:78122244	78122244	A	G	7.643e-05	1.296e-06	intronic	.	.	.
chrX:78122260	78122260	C	T	2.548e-05	0.0001802	intronic	.	.	.
chrX:78122294	78122294	G	T	5.095e-05	7.779e-06	intronic	.	.	.
chrX:78122306	78122306	A	C	0.007311	4.408e-05	intronic	.	.	.
chrX:78122353	78122353	A	G	5.095e-05	0.006443	intronic	.	.	.
chrX:78122356	78122356	T	C	0.0002548	1.296e-06	intronic	.	.	.
chrX:78122366	78122366	T	G	2.548e-05	0.0003008	intronic	.	.	.
chrX:78122368	78122368	C	A	0.0001019	3.241e-05	intronic	.	.	.
chrX:78122369	78122369	G	A	2.548e-05	0.0001271	intronic	.	.	.
chrX:78122372	78122372	A	G	7.643e-05	6.482e-06	intronic	.	.	.
chrX:78122392	78122392	C	A	5.095e-05	0.0001258	intronic	.	.	.
chrX:78122396	78122396	C	T	2.548e-05	5.186e-06	intronic	.	.	.
chrX:78122422	78122422	A	T	7.643e-05	3.63e-05	intronic	.	.	.
chrX:78122439	78122439	T	G	5.095e-05	4.667e-05	intronic	.	.	.
chrX:78122473	78122473	A	T	2.548e-05	1.815e-05	intronic	.	.	.
chrX:78122479	78122479	G	A	0.0001019	1.037e-05	intronic	.	.	.
chrX:78122487	78122487	G	T	2.548e-05	5.056e-05	intronic	.	.	.
chrX:78122489	78122489	G	T	2.548e-05	1.426e-05	intronic	.	.	.
chrX:78122501	78122501	G	A	2.548e-05	3.889e-06	intronic	.	.	.
chrX:78122502	78122502	T	G	2.548e-05	0.0001128	intronic	.	.	.
chrX:78122508	78122508	T	C	5.095e-05	5.186e-06	intronic	.	.	.
chrX:78122509	78122509	G	T	2.548e-05	9.464e-05	intronic	.	.	.
chrX:78122514	78122514	T	A	7.643e-05	3.889e-06	intronic	.	.	.
chrX:78122523	78122523	TA	T	0.0002548	4.278e-05	intronic	.	.	.
chrX:78122523	78122523	A	T	0.0001529	0.0002684	intronic	.	.	.
chrX:78122551	78122551	C	T	5.095e-05	0.000105	intronic	.	.	.
chrX:78122568	78122568	T	G	5.095e-05	0.0001141	intronic	.	.	.
chrX:78122575	78122575	TA	T	7.643e-05	7.39e-05	intronic	.	.	.
chrX:78122575.0	78122576	T	TA	0.0001529	5.056e-05	intronic	.	.	.
chrX:78122589	78122589	C	T	0.0003567	7.519e-05	intronic	.	.	.
chrX:78122676	78122676	T	G	0.0001274	0.0002347	intronic	.	.	.
chrX:78122693	78122693	T	A	2.548e-05	0.0001076	intronic	.	.	.
chrX:78122716	78122717	C	CT	2.548e-05	1.296e-06	intronic	.	.	.
chrX:78122754	78122754	T	G	2.548e-05	1.426e-05	intronic	.	.	.
chrX:78122774	78122774	G	A	0.0001019	1.296e-06	intronic	.	.	.
chrX:78122797	78122798	A	ATTC	5.095e-05	4.149e-05	intronic	.	.	.
chrX:78122826	78122826	T	C	5.095e-05	3.76e-05	intronic	.	.	Benign
chrX:78122845	78122845	T	G	7.643e-05	2.204e-05	exonic	nonsynonymous SNV	p.A218S	.
chrX:78122923	78122923	G	T	2.548e-05	8.816e-05	exonic	nonsynonymous SNV	p.F244V	.
chrX:78122944	78122944	T	A	2.548e-05	1.945e-05	exonic	nonsynonymous SNV	p.M251L	.
chrX:78123038	78123038	G	T	2.548e-05	5.186e-06	intronic	.	.	.
chrX:78123082	78123082	T	C	5.095e-05	2.593e-06	intronic	.	.	.
chrX:78123108	78123108	C	T	2.548e-05	3.63e-05	intronic	.	.	.
chrX:78123169	78123169	G	T	5.095e-05	5.186e-06	intronic	.	.	.
chrX:78123199	78123199	C	G	0.0001529	6.482e-06	exonic	nonsynonymous SNV	p.G254A	Uncertain_significance
chrX:78123270	78123270	A	G	5.095e-05	0.0002035	exonic	nonsynonymous SNV	p.V278M	Likely_benign
chrX:78123288	78123288	A	G	7.643e-05	2.982e-05	exonic	nonsynonymous SNV	p.V284I	.
chrX:78123306	78123306	A	G	5.095e-05	6.482e-06	exonic	nonsynonymous SNV	p.D290N	.
chrX:78123328	78123328	G	A	5.095e-05	6.482e-06	exonic	nonsynonymous SNV	p.K297R	.
chrX:78123338	78123338	C	A	2.548e-05	2.593e-05	exonic	nonsynonymous SNV	p.Q300H	.
chrX:78123348	78123348	T	G	0.0001019	5.186e-06	exonic	nonsynonymous SNV	p.A304S	.
chrX:78123352	78123352	G	C	5.095e-05	0.0001478	exonic	nonsynonymous SNV	p.S305C	.
chrX:78123356	78123356	T	C	2.548e-05	3.889e-06	exonic	synonymous SNV	p.G306G	.
chrX:78123360	78123360	T	C	0.0001019	9.075e-06	exonic	nonsynonymous SNV	p.P308S	.
chrX:78124854	78124854	CT	C	2.548e-05	0.005955	intronic	.	.	Benign/Likely_benign
chrX:78124865	78124865	G	A	5.095e-05	1.426e-05	intronic	.	.	.
chrX:78124866	78124866	T	C	7.643e-05	2.593e-05	intronic	.	.	Benign/Likely_benign
chrX:78124925	78124925	T	C	2.548e-05	5.186e-06	exonic	nonsynonymous SNV	p.R330W	.
chrX:78125065	78125065	G	T	0.0001019	2.852e-05	intronic	.	.	.
chrX:78125066	78125066	C	A	5.095e-05	8.816e-05	intronic	.	.	.
chrX:78125074	78125074	G	A	2.548e-05	3.241e-05	intronic	.	.	.
chrX:78125118	78125118	T	A	0.0001783	5.186e-06	intronic	.	.	.
chrX:78125125	78125125	C	A	0.0002293	0.0001076	intronic	.	.	.
chrX:78125142	78125142	C	T	0.0001274	0.0001245	intronic	.	.	.
chrX:78125144	78125144	T	A	2.548e-05	8.168e-05	intronic	.	.	.
chrX:78125161	78125161	T	A	5.095e-05	1.167e-05	intronic	.	.	.
chrX:78125170	78125171	C	CAGGT	5.095e-05	1.037e-05	intronic	.	.	.
chrX:78125247	78125247	C	A	2.548e-05	7.649e-05	intronic	.	.	.
chrX:78125266	78125266	T	G	2.548e-05	1.815e-05	intronic	.	.	.
chrX:78125276	78125276	CT	C	2.548e-05	3.5e-05	intronic	.	.	.
chrX:78125283	78125283	TG	T	5.095e-05	5.186e-06	intronic	.	.	.
chrX:78125285	78125285	A	C	2.548e-05	2.204e-05	intronic	.	.	.
chrX:78125317	78125317	T	C	7.643e-05	2.074e-05	intronic	.	.	.
chrX:78125375	78125375	G	A	2.548e-05	7.779e-06	exonic	nonsynonymous SNV	p.K388R	.
chrX:78125440	78125440	A	T	2.548e-05	1.167e-05	intronic	.	.	.
chrX:78125467	78125467	T	G	5.095e-05	1.167e-05	intronic	.	.	.
chrX:78125475	78125475	C	A	0.0001019	4.538e-05	intronic	.	.	.
chrX:78125504	78125504	C	A	5.095e-05	0.0001102	intronic	.	.	.
chrX:78125512	78125512	G	A	2.548e-05	6.482e-06	intronic	.	.	.
chrX:78125527	78125527	C	T	2.548e-05	2.593e-06	intronic	.	.	.
chrX:78125529	78125530	G	GCAGTCATTAC	2.548e-05	7.131e-05	intronic	.	.	.
chrX:78125547	78125548	G	GCAGTA	2.548e-05	7.131e-05	intronic	.	.	.
chrX:78125568	78125568	G	T	5.095e-05	1.685e-05	intronic	.	.	.
chrX:78125592	78125592	T	C	5.095e-05	1.685e-05	intronic	.	.	Likely_benign
chrX:78125593	78125593	A	G	2.548e-05	3.63e-05	intronic	.	.	.
chrX:78125628	78125628	C	T	2.548e-05	1.037e-05	intronic	.	.	.
chrX:78125633	78125633	A	T	0.001503	2.593e-06	intronic	.	.	.
chrX:78125649	78125649	A	C	0.0008662	0.001338	intronic	.	.	.
chrX:78125652	78125652	C	A	2.548e-05	0.001134	intronic	.	.	.
chrX:78125660	78125660	AT	A	7.643e-05	1.296e-06	intronic	.	.	.
chrX:78125673	78125673	T	C	2.548e-05	4.797e-05	intronic	.	.	.
chrX:78125708	78125708	C	T	2.548e-05	1.426e-05	intronic	.	.	.
chrX:78125779	78125780	C	CTCAA	5.095e-05	5.575e-05	intronic	.	.	.
chrX:78125810	78125810	A	G	7.643e-05	9.853e-05	exonic	nonsynonymous SNV	p.D412N	Conflicting_interpretations_of_pathogenicity
chrX:78125819	78125819	G	A	0.0001274	1.945e-05	exonic	nonsynonymous SNV	p.S415G	Uncertain_significance
UKBB males
chrX:78109886	78109886	G	A	5.592e-05	7.053e-05	exonic	nonsynonymous SNV	p.M29V	.
chrX:78109890	78109890	C	A	5.592e-05	2.257e-05	exonic	nonsynonymous SNV	p.K30T	Likely_pathogenic
chrX:78109897	78109897	A	C	5.592e-05	0.0001552	exonic	nonsynonymous SNV	p.N32K	.
chrX:78109908	78109908	C	A	5.592e-05	0.0001749	exonic	nonsynonymous SNV	p.N36T	.
chrX:78109930	78109930	A	C	0.0001677	5.078e-05	intronic	.	.	.
chrX:78109933	78109933	C	A	0.0001118	6.489e-05	intronic	.	.	.
chrX:78109937	78109937	C	T	0.0001118	3.103e-05	intronic	.	.	.
chrX:78109946	78109946	T	G	5.592e-05	2.539e-05	intronic	.	.	.
chrX:78109969	78109969	G	A	5.592e-05	8.464e-06	intronic	.	.	.
chrX:78109998	78109998	G	A	5.592e-05	2.821e-06	intronic	.	.	.
chrX:78110002	78110002	C	T	5.592e-05	1.128e-05	intronic	.	.	.
chrX:78110008	78110008	C	T	0.0002237	5.642e-06	intronic	.	.	.
chrX:78110018	78110019	T	TAAAAC	5.592e-05	0.0001128	intronic	.	.	.
chrX:78110028	78110028	T	G	5.592e-05	7.899e-05	intronic	.	.	.
chrX:78110074	78110074	T	A	0.0001677	5.642e-06	intronic	.	.	.
chrX:78110095	78110095	A	C	0.0001118	8.464e-05	intronic	.	.	.
chrX:78110122	78110122	A	C	0.0002237	5.642e-05	intronic	.	.	.
chrX:78110124	78110124	A	C	0.0001677	0.000127	intronic	.	.	.
chrX:78110134	78110134	T	G	0.0001118	8.746e-05	intronic	.	.	.
chrX:78110140	78110140	C	T	0.0002237	3.103e-05	intronic	.	.	.
chrX:78110184	78110185	A	ACT	5.592e-05	0.0001777	intronic	.	.	.
chrX:78110198	78110198	G	A	0.0001118	2.821e-06	intronic	.	.	.
chrX:78110203	78110203	C	A	0.0001118	2.539e-05	intronic	.	.	.
chrX:78110221	78110221	T	C	5.592e-05	0.0001665	intronic	.	.	.
chrX:78110240	78110241	C	CCTT	5.592e-05	1.411e-05	intronic	.	.	.
chrX:78110256	78110256	C	A	5.592e-05	5.642e-05	intronic	.	.	.
chrX:78110258	78110258	A	T	0.0001118	4.232e-05	intronic	.	.	.
chrX:78110262	78110262	A	C	0.0001118	6.207e-05	intronic	.	.	.
chrX:78110265	78110265	T	G	0.0001118	0.0001298	intronic	.	.	.
chrX:78110276	78110276	T	C	0.001342	0.0001636	intronic	.	.	.
chrX:78110284	78110284	A	C	0.000671	0.001896	intronic	.	.	.
chrX:78110294	78110294	C	A	5.592e-05	0.0009677	intronic	.	.	.
chrX:78110297	78110297	A	T	5.592e-05	3.95e-05	intronic	.	.	.
chrX:78110305	78110305	T	A	0.0001118	6.489e-05	intronic	.	.	.
chrX:78110319	78110319	C	A	5.592e-05	0.0001016	intronic	.	.	.
chrX:78110322.0	78110323	T	TA	5.592e-05	0.0001495	intronic	.	.	.
chrX:78110327	78110327	C	A	0.0002237	5.078e-05	intronic	.	.	.
chrX:78110331	78110331	AT	A	0.0001118	0.000364	intronic	.	.	.
chrX:78110331.0	78110332	A	AT	0.0003914	0.0002398	intronic	.	.	.
chrX:78110331	78110331	T	A	0.0001118	0.000347	intronic	.	.	.
chrX:78110369	78110369	T	A	5.592e-05	6.489e-05	intronic	.	.	.
chrX:78110376	78110376	G	T	0.0002237	9.31e-05	intronic	.	.	.
chrX:78110385	78110385	A	C	5.592e-05	0.0001129	intronic	.	.	.
chrX:78110396	78110396	C	G	0.0001118	1.411e-05	intronic	.	.	.
chrX:78110413	78110413	T	G	0.0001118	8.182e-05	intronic	.	.	.
chrX:78110431	78110431	C	A	0.0001677	9.31e-05	intronic	.	.	.
chrX:78110436	78110436	C	A	0.0002237	0.0001185	intronic	.	.	.
chrX:78110439	78110439	G	T	0.0001118	0.0001834	intronic	.	.	.
chrX:78110444	78110444	T	G	5.592e-05	6.207e-05	intronic	.	.	.
chrX:78110446	78110446	A	C	0.0003914	3.668e-05	intronic	.	.	.
chrX:78110450	78110450	C	A	0.0001118	0.0004119	intronic	.	.	.
chrX:78110454	78110454	A	C	5.592e-05	0.0001382	intronic	.	.	.
chrX:78110468	78110468	T	C	5.592e-05	1.411e-05	intronic	.	.	.
chrX:78110523	78110523	C	A	0.0001677	7.335e-05	intronic	.	.	.
chrX:78110524	78110524	A	G	0.0001118	9.028e-05	intronic	.	.	.
chrX:78110529	78110529	C	T	0.0002796	3.668e-05	intronic	.	.	.
chrX:78110563	78110563	G	A	5.592e-05	0.0001834	intronic	.	.	.
chrX:78110594	78110594	G	A	0.0002796	5.642e-06	intronic	.	.	.
chrX:78110634	78110634	C	A	5.592e-05	0.0002793	intronic	.	.	.
chrX:78110641	78110642	G	GT	0.0009506	1.975e-05	intronic	.	.	.
chrX:78110646	78110646	G	T	5.592e-05	0.001002	intronic	.	.	.
chrX:78110651	78110651	C	T	5.592e-05	3.668e-05	intronic	.	.	.
chrX:78110668	78110668	C	G	5.592e-05	8.464e-06	intronic	.	.	.
chrX:78110707	78110707	C	A	0.0001677	0.0001044	intronic	.	.	.
chrX:78110716	78110716	G	A	0.0001118	3.95e-05	intronic	.	.	.
chrX:78110729	78110729	A	C	0.0001677	0.0001411	intronic	.	.	.
chrX:78110737	78110737	A	C	0.0001677	0.00011	intronic	.	.	.
chrX:78110753	78110753	C	A	0.0001118	0.0001411	intronic	.	.	.
chrX:78110772	78110772	A	T	5.592e-05	5.078e-05	intronic	.	.	.
chrX:78110792	78110792	CA	C	5.592e-05	7.335e-05	intronic	.	.	.
chrX:78110793	78110793	C	A	0.0001677	3.95e-05	intronic	.	.	.
chrX:78110798	78110798	T	A	5.592e-05	0.0001044	intronic	.	.	.
chrX:78110827	78110827	C	T	0.0001118	8.464e-06	intronic	.	.	.
chrX:78110831	78110831	T	A	5.592e-05	6.771e-05	intronic	.	.	.
chrX:78110839	78110839	C	T	5.592e-05	1.693e-05	intronic	.	.	.
chrX:78110843	78110843	A	T	5.592e-05	1.693e-05	intronic	.	.	.
chrX:78110847	78110847	G	C	5.592e-05	5.642e-06	intronic	.	.	.
chrX:78110856	78110856	G	T	5.592e-05	8.182e-05	intronic	.	.	.
chrX:78110912	78110912	G	A	0.0005032	1.975e-05	intronic	.	.	.
chrX:78110923	78110923	T	G	0.0001118	0.0003752	intronic	.	.	.
chrX:78110937	78110938	T	TCTTTA	5.592e-05	2.821e-06	intronic	.	.	.
chrX:78110954	78110954	C	A	0.0001118	1.693e-05	intronic	.	.	.
chrX:78110956	78110957	T	TTTTTTAA	0.0001118	9.874e-05	intronic	.	.	.
chrX:78111001	78111001	T	G	0.0001118	7.899e-05	intronic	.	.	.
chrX:78111007	78111008	C	CATGAG	5.592e-05	1.128e-05	intronic	.	.	.
chrX:78111012	78111013	G	GAT	0.0001118	1.693e-05	intronic	.	.	.
chrX:78111031	78111031	A	G	0.0006151	1.975e-05	intronic	.	.	.
chrX:78111087.0	78111088	A	AT	0.0001118	0.0006856	intronic	.	.	.
chrX:78111088	78111088	TA	T	0.0003355	6.771e-05	intronic	.	.	.
chrX:78111096	78111096	C	T	0.0001118	0.0001693	intronic	.	.	.
chrX:78111137	78111137	C	T	0.0001677	8.464e-06	intronic	.	.	.
chrX:78111174	78111174	G	T	5.592e-05	6.771e-05	intronic	.	.	.
chrX:78111181	78111181	A	C	0.0001118	2.821e-05	intronic	.	.	.
chrX:78111189	78111189	G	A	0.0001118	0.0002821	intronic	.	.	.
chrX:78111200	78111200	G	T	0.0001118	0.0001157	intronic	.	.	.
chrX:78111229	78111229	T	C	0.0001118	5.642e-05	intronic	.	.	.
chrX:78111242	78111242	C	A	5.592e-05	6.207e-05	intronic	.	.	.
chrX:78111260	78111260	AT	A	5.592e-05	0.0001157	intronic	.	.	.
chrX:78111262	78111262	G	T	5.592e-05	3.103e-05	intronic	.	.	.
chrX:78111295	78111295	G	C	0.0001118	1.128e-05	intronic	.	.	.
chrX:78111299	78111299	A	G	5.592e-05	8.464e-05	intronic	.	.	.
chrX:78111307	78111307	G	T	0.0001118	6.771e-05	intronic	.	.	.
chrX:78111313	78111313	A	C	0.0001118	1.975e-05	intronic	.	.	.
chrX:78111322	78111322	T	C	0.0001118	1.693e-05	intronic	.	.	.
chrX:78111355	78111355	T	C	0.0001118	0.0001523	intronic	.	.	.
chrX:78111461	78111461	G	A	5.592e-05	3.668e-05	intronic	.	.	.
chrX:78111529	78111529	A	C	0.0001118	4.232e-05	intronic	.	.	.
chrX:78111562	78111562	G	A	5.592e-05	0.0001157	intronic	.	.	.
chrX:78111570	78111570	G	T	0.0001118	2.539e-05	intronic	.	.	.
chrX:78111581	78111581	G	C	5.592e-05	0.0002229	intronic	.	.	.
chrX:78111731	78111731	G	A	0.0001118	8.464e-06	intronic	.	.	.
chrX:78111747	78111747	T	C	5.592e-05	4.232e-05	intronic	.	.	.
chrX:78111785	78111785	C	T	5.592e-05	5.642e-06	intronic	.	.	.
chrX:78111821	78111821	C	A	0.0001118	1.411e-05	intronic	.	.	.
chrX:78111848	78111848	T	C	0.0001118	2.539e-05	intronic	.	.	.
chrX:78111857	78111857	C	A	0.002013	6.771e-05	intronic	.	.	.
chrX:78111891	78111891	G	A	5.592e-05	0.001828	intronic	.	.	.
chrX:78111910	78111910	T	G	0.0002237	3.103e-05	intronic	.	.	.
chrX:78111945	78111945	G	A	5.592e-05	0.0001721	intronic	.	.	.
chrX:78111961	78111961	A	C	0.002013	3.385e-05	intronic	.	.	.
chrX:78112014	78112015	C	CATAAG	5.592e-05	0.002511	intronic	.	.	.
chrX:78112084	78112084	A	T	0.0001118	8.464e-06	intronic	.	.	.
chrX:78112128	78112128	T	C	5.592e-05	1.693e-05	intronic	.	.	.
chrX:78112148	78112148	C	A	5.592e-05	2.539e-05	intronic	.	.	.
chrX:78112150	78112150	G	T	5.592e-05	3.668e-05	intronic	.	.	.
chrX:78112166	78112166	C	G	0.001789	2.821e-06	intronic	.	.	.
chrX:78112170	78112170	C	A	0.000671	0.001628	intronic	.	.	.
chrX:78112173	78112173	C	A	0.0002796	0.0006263	intronic	.	.	.
chrX:78112180	78112180	GT	G	5.592e-05	0.0001523	intronic	.	.	.
chrX:78112223	78112223	G	A	0.000671	5.642e-06	intronic	.	.	.
chrX:78112228	78112229	C	CACAT	0.0001118	0.0007138	intronic	.	.	.
chrX:78112266	78112266	T	C	5.592e-05	3.95e-05	intronic	.	.	.
chrX:78112283	78112283	T	A	5.592e-05	1.975e-05	intronic	.	.	.
chrX:78112370	78112370	C	A	5.592e-05	5.642e-06	intronic	.	.	.
chrX:78112379	78112379	G	T	5.592e-05	3.385e-05	intronic	.	.	.
chrX:78112389	78112389	A	C	5.592e-05	5.925e-05	intronic	.	.	.
chrX:78112439	78112439	C	A	0.00123	5.642e-06	intronic	.	.	.
chrX:78112443	78112443	T	C	0.0001118	0.001049	intronic	.	.	.
chrX:78112463	78112463	G	A	0.002796	1.975e-05	intronic	.	.	.
chrX:78112464	78112464	A	G	5.592e-05	0.002014	intronic	.	.	.
chrX:78112631	78112631	T	G	5.592e-05	4.514e-05	intronic	.	.	.
chrX:78112640	78112640	G	A	0.0001118	8.464e-06	intronic	.	.	.
chrX:78112693	78112693	T	G	5.592e-05	4.514e-05	intronic	.	.	.
chrX:78112698	78112698	A	C	0.0002237	5.36e-05	intronic	.	.	.
chrX:78112700	78112700	G	A	5.592e-05	7.899e-05	intronic	.	.	.
chrX:78112738	78112738	G	C	5.592e-05	5.642e-06	intronic	.	.	.
chrX:78112743	78112743	G	T	0.0002237	6.207e-05	intronic	.	.	.
chrX:78112748	78112748	T	C	5.592e-05	3.385e-05	intronic	.	.	.
chrX:78112806	78112806	T	G	5.592e-05	5.078e-05	intronic	.	.	.
chrX:78112829	78112829	A	C	5.592e-05	1.128e-05	intronic	.	.	.
chrX:78112850	78112850	G	T	5.592e-05	2.821e-05	intronic	.	.	.
chrX:78112858	78112858	T	C	5.592e-05	2.821e-06	intronic	.	.	.
chrX:78112898	78112898	T	G	5.592e-05	5.642e-06	intronic	.	.	.
chrX:78112904	78112904	A	G	0.0005592	5.642e-06	intronic	.	.	.
chrX:78112911	78112911	A	G	5.592e-05	0.0005473	intronic	.	.	.
chrX:78112919	78112919	T	G	0.007381	5.642e-06	intronic	.	.	.
chrX:78112943	78112943	T	C	0.0001118	0.008294	intronic	.	.	.
chrX:78112945	78112945	T	G	0.0001118	5.642e-06	intronic	.	.	.
chrX:78112957	78112957	C	T	0.0001118	0.0001241	intronic	.	.	.
chrX:78112961	78112961	C	T	0.0001677	1.128e-05	intronic	.	.	.
chrX:78113022	78113022	T	G	0.0002796	8.746e-05	intronic	.	.	.
chrX:78113035	78113035	G	C	5.592e-05	1.693e-05	intronic	.	.	.
chrX:78113044	78113044	G	A	0.0007269	2.821e-06	intronic	.	.	.
chrX:78113065	78113065	G	T	5.592e-05	0.0003132	intronic	.	.	.
chrX:78113080	78113080	T	A	5.592e-05	1.128e-05	intronic	.	.	.
chrX:78113095	78113095	G	T	0.0002237	3.668e-05	intronic	.	.	.
chrX:78113123	78113123	G	A	0.0001677	0.0001157	intronic	.	.	.
chrX:78113145	78113145	C	A	0.0001118	0.000268	intronic	.	.	.
chrX:78113184	78113184	C	A	0.001454	0.0001636	intronic	.	.	.
chrX:78113229	78113229	C	T	5.592e-05	0.001004	intronic	.	.	.
chrX:78113265	78113265	C	T	0.001566	5.642e-06	intronic	.	.	.
chrX:78113282	78113282	T	C	0.0003355	0.001315	intronic	.	.	.
chrX:78113317.0	78113318	G	GA	0.0001118	0.0005247	intronic	.	.	.
chrX:78113320	78113320	G	A	0.0001677	0.0001354	intronic	.	.	.
chrX:78113338	78113338	G	C	5.592e-05	1.975e-05	intronic	.	.	.
chrX:78113350	78113350	G	A	5.592e-05	8.464e-06	intronic	.	.	.
chrX:78113371	78113371	T	A	5.592e-05	3.385e-05	intronic	.	.	.
chrX:78113404	78113404	T	G	0.0001118	4.514e-05	intronic	.	.	.
chrX:78113409	78113409	G	T	5.592e-05	5.642e-05	intronic	.	.	.
chrX:78113426	78113426	T	A	5.592e-05	1.128e-05	intronic	.	.	.
chrX:78113445	78113445	G	C	5.592e-05	9.028e-05	intronic	.	.	.
chrX:78113485	78113485	A	C	5.592e-05	3.95e-05	intronic	.	.	.
chrX:78113538	78113538	G	A	5.592e-05	1.975e-05	intronic	.	.	.
chrX:78113584	78113584	G	C	5.592e-05	2.821e-06	intronic	.	.	.
chrX:78113717	78113717	G	C	5.592e-05	1.693e-05	intronic	.	.	.
chrX:78113718	78113718	C	T	5.592e-05	5.642e-06	intronic	.	.	.
chrX:78113819	78113819	T	A	0.0001118	8.464e-06	exonic	synonymous SNV	p.L64L	.
chrX:78113838	78113838	G	C	0.0001118	1.411e-05	exonic	nonsynonymous SNV	p.P71A	.
chrX:78113860	78113860	C	T	0.0001118	2.257e-05	exonic	nonsynonymous SNV	p.L78S	.
chrX:78113864	78113864	A	G	0.001454	8.464e-06	exonic	synonymous SNV	p.E79E	.
chrX:78113868	78113868	T	G	0.0003355	0.001422	exonic	nonsynonymous SNV	p.V81F	Conflicting_interpretations_of_pathogenicity
chrX:78113869	78113869	G	T	5.592e-05	0.000632	exonic	nonsynonymous SNV	p.V81G	.
chrX:78113872	78113872	G	C	0.0001118	8.464e-06	exonic	nonsynonymous SNV	p.A82G	.
chrX:78113875	78113875	C	T	5.592e-05	1.975e-05	exonic	nonsynonymous SNV	p.V83A	Uncertain_significance
chrX:78113907	78113907	T	C	0.0004473	8.464e-06	intronic	.	.	.
chrX:78113982	78113982	T	C	0.0001118	0.0006037	intronic	.	.	.
chrX:78113990	78113990	A	G	0.0001677	3.95e-05	intronic	.	.	.
chrX:78114019	78114019	G	T	0.0001118	9.31e-05	exonic	nonsynonymous SNV	p.D92E	.
chrX:78114069	78114069	A	C	5.592e-05	1.693e-05	exonic	nonsynonymous SNV	p.A109D	.
chrX:78114085	78114085	T	G	0.0001677	2.821e-06	exonic	synonymous SNV	p.G114G	.
chrX:78114095	78114095	A	C	5.592e-05	3.385e-05	exonic	nonsynonymous SNV	p.L118M	.
chrX:78114130	78114130	C	A	5.592e-05	0.000158	exonic	nonsynonymous SNV	p.E129D	.
chrX:78114152	78114152	T	G	0.0001118	3.668e-05	exonic	nonsynonymous SNV	p.G137W	.
chrX:78114164	78114164	A	G	5.592e-05	0.0001016	intronic	.	.	.
chrX:78114184	78114184	T	A	5.592e-05	2.257e-05	intronic	.	.	.
chrX:78114204	78114204	A	T	5.592e-05	8.464e-06	intronic	.	.	.
chrX:78114234	78114234	G	A	5.592e-05	9.592e-05	intronic	.	.	.
chrX:78114299	78114299	T	G	5.592e-05	3.385e-05	intronic	.	.	.
chrX:78114332	78114332	A	C	0.0001118	3.385e-05	intronic	.	.	.
chrX:78114396	78114396	G	T	0.007269	2.257e-05	intronic	.	.	.
chrX:78114581	78114581	CA	C	0.0005032	0.006483	intronic	.	.	.
chrX:78114581	78114581	A	C	0.0001118	0.0005699	intronic	.	.	.
chrX:78114591	78114591	G	A	5.592e-05	1.128e-05	intronic	.	.	.
chrX:78114611	78114611	A	G	0.0002237	5.642e-06	intronic	.	.	.
chrX:78114682	78114682	T	C	5.592e-05	0.0001439	intronic	.	.	.
chrX:78114772	78114772	C	T	5.592e-05	5.642e-06	intronic	.	.	.
chrX:78114803	78114803	C	A	0.0002237	3.385e-05	intronic	.	.	.
chrX:78114815	78114816	C	CCAAA	5.592e-05	0.0001016	intronic	.	.	.
chrX:78114844	78114844	T	G	0.0001118	3.103e-05	intronic	.	.	.
chrX:78114859	78114859	G	A	5.592e-05	4.232e-05	intronic	.	.	.
chrX:78114860	78114860	G	T	5.592e-05	3.95e-05	intronic	.	.	.
chrX:78114884	78114884	T	G	5.592e-05	8.464e-06	intronic	.	.	.
chrX:78114887	78114887	G	T	5.592e-05	4.514e-05	intronic	.	.	.
chrX:78114925	78114926	A	AT	5.592e-05	2.821e-06	intronic	.	.	.
chrX:78114951	78114951	T	G	5.592e-05	3.103e-05	intronic	.	.	.
chrX:78114955	78114955	G	T	5.592e-05	0.0001072	intronic	.	.	.
chrX:78114984	78114984	T	G	5.592e-05	8.464e-06	intronic	.	.	.
chrX:78114986	78114986	A	C	5.592e-05	6.489e-05	intronic	.	.	.
chrX:78115015	78115015	T	C	5.592e-05	2.821e-06	intronic	.	.	.
chrX:78115057	78115057	CT	C	5.592e-05	8.464e-06	intronic	.	.	.
chrX:78115079	78115079	C	T	0.0001118	8.464e-06	intronic	.	.	.
chrX:78115138	78115138	A	G	5.592e-05	2.821e-06	intronic	.	.	.
chrX:78115162	78115162	C	A	0.0001118	7.053e-05	intronic	.	.	.
chrX:78115228	78115228	T	C	5.592e-05	5.642e-05	intronic	.	.	.
chrX:78115244	78115244	T	G	5.592e-05	5.36e-05	intronic	.	.	.
chrX:78115362.0	78115363	T	TA	0.0001118	2.821e-06	intronic	.	.	.
chrX:78115370	78115370	A	C	5.592e-05	6.771e-05	intronic	.	.	.
chrX:78115395	78115395	C	T	5.592e-05	8.464e-06	intronic	.	.	.
chrX:78115398	78115398	A	C	5.592e-05	1.975e-05	intronic	.	.	.
chrX:78115420	78115420	T	G	0.002684	8.464e-06	intronic	.	.	.
chrX:78115480	78115481	A	AC	5.592e-05	0.003101	intronic	.	.	.
chrX:78115480	78115480	T	A	5.592e-05	8.464e-06	intronic	.	.	.
chrX:78115488	78115488	C	T	5.592e-05	8.464e-06	intronic	.	.	.
chrX:78115492	78115492	A	C	5.592e-05	2.821e-05	intronic	.	.	.
chrX:78115506	78115506	G	A	0.0002237	5.642e-06	intronic	.	.	.
chrX:78115510	78115510	T	C	0.0003355	0.000127	intronic	.	.	.
chrX:78115516	78115516	G	T	5.592e-05	0.0001749	intronic	.	.	.
chrX:78115531	78115531	A	G	5.592e-05	5.642e-06	intronic	.	.	.
chrX:78115537	78115537	G	C	5.592e-05	2.821e-06	intronic	.	.	.
chrX:78115546	78115546	A	C	0.0001118	3.668e-05	intronic	.	.	.
chrX:78115552	78115552	A	G	0.0001118	4.514e-05	intronic	.	.	.
chrX:78115608	78115608	G	T	0.002796	1.128e-05	intronic	.	.	.
chrX:78115626	78115626	T	C	0.0002237	0.003013	intronic	.	.	.
chrX:78115656	78115656	G	A	5.592e-05	2.821e-05	intronic	.	.	.
chrX:78115659	78115659	T	A	0.0001118	2.539e-05	intronic	.	.	.
chrX:78115738	78115738	T	C	0.002572	0.0001411	intronic	.	.	.
chrX:78115751	78115751	T	C	0.0001118	0.002282	intronic	.	.	.
chrX:78115783	78115783	A	G	0.0001118	9.31e-05	intronic	.	.	.
chrX:78115828	78115828	T	C	5.592e-05	3.385e-05	intronic	.	.	.
chrX:78115844	78115844	A	T	5.592e-05	3.668e-05	intronic	.	.	.
chrX:78115884	78115884	A	C	5.592e-05	8.464e-05	intronic	.	.	.
chrX:78115962	78115962	A	C	0.0003914	5.925e-05	intronic	.	.	.
chrX:78115972	78115972	T	G	0.0001118	0.0002652	intronic	.	.	.
chrX:78115987	78115987	C	T	0.0005592	5.643e-06	intronic	.	.	.
chrX:78116006	78116006	T	G	0.001286	0.0002539	intronic	.	.	.
chrX:78116027	78116027	A	T	5.592e-05	0.001405	intronic	.	.	.
chrX:78116041	78116041	T	G	5.592e-05	0.0002201	intronic	.	.	.
chrX:78116048	78116048	T	C	0.0002237	4.514e-05	intronic	.	.	.
chrX:78116054	78116054	G	C	0.0002237	0.0001665	intronic	.	.	.
chrX:78116082	78116082	T	A	0.0001118	5.925e-05	intronic	.	.	.
chrX:78116107	78116107	G	A	0.0001118	3.95e-05	intronic	.	.	.
chrX:78116147	78116147	G	A	0.0001118	1.975e-05	intronic	.	.	.
chrX:78116151	78116151	G	C	0.0002237	1.975e-05	intronic	.	.	.
chrX:78116154	78116155	C	CT	0.000671	0.0001213	intronic	.	.	.
chrX:78116173	78116173	T	C	0.0001677	0.0007787	intronic	.	.	.
chrX:78116185	78116185	T	G	0.0001118	5.925e-05	intronic	.	.	.
chrX:78116205	78116205	G	A	0.0002796	0.0002201	intronic	.	.	.
chrX:78116207	78116207	T	A	0.0001118	0.0002426	intronic	.	.	.
chrX:78116262	78116262	G	C	0.0001118	1.693e-05	intronic	.	.	.
chrX:78116324	78116324	A	T	0.0003355	0.0001495	intronic	.	.	.
chrX:78116371	78116371	C	G	0.0002796	5.642e-05	intronic	.	.	.
chrX:78116439	78116439	AT	A	5.592e-05	0.0001326	intronic	.	.	.
chrX:78116440	78116440	A	T	5.592e-05	3.668e-05	intronic	.	.	.
chrX:78116462	78116462	A	C	5.592e-05	2.257e-05	intronic	.	.	.
chrX:78116494	78116494	C	A	0.0002237	0.0001467	intronic	.	.	.
chrX:78116542	78116542	T	C	0.0003355	0.0001975	intronic	.	.	.
chrX:78116547	78116547	T	C	0.0002237	0.0001636	intronic	.	.	.
chrX:78116578	78116578	G	T	0.0001118	0.0002454	intronic	.	.	.
chrX:78116636	78116636	TATGCCTTGGGGTATG	T	0.0001118	3.95e-05	intronic	.	.	.
chrX:78116638	78116638	CTTGGGGTATG	C	0.0007269	3.95e-05	intronic	.	.	.
chrX:78116642	78116642	G	T	0.0001118	0.0008802	intronic	.	.	.
chrX:78116643	78116644	T	TG	0.0002796	3.95e-05	intronic	.	.	.
chrX:78116643	78116643	G	T	0.0001118	0.0002201	intronic	.	.	.
chrX:78116656	78116656	C	G	0.0001118	1.128e-05	intronic	.	.	.
chrX:78116691	78116691	T	C	5.592e-05	2.257e-05	intronic	.	.	.
chrX:78116730	78116730	G	T	0.0007828	5.642e-06	intronic	.	.	.
chrX:78116776	78116776	CT	C	5.592e-05	0.0006658	intronic	.	.	.
chrX:78116854	78116854	A	C	5.592e-05	3.103e-05	intronic	.	.	.
chrX:78116945	78116945	TC	T	0.0001118	5.642e-06	intronic	.	.	.
chrX:78116946	78116946	A	C	0.0007828	3.95e-05	intronic	.	.	.
chrX:78116993	78116993	A	G	5.592e-05	0.0005755	intronic	.	.	.
chrX:78117005	78117005	A	C	5.592e-05	5.078e-05	intronic	.	.	.
chrX:78117031	78117031	T	A	5.592e-05	2.539e-05	intronic	.	.	.
chrX:78117033	78117033	C	T	5.592e-05	5.642e-06	intronic	.	.	.
chrX:78117036	78117037	G	GGT	5.592e-05	1.128e-05	intronic	.	.	.
chrX:78117064	78117064	G	T	5.592e-05	1.411e-05	intronic	.	.	.
chrX:78117088	78117088	T	G	0.001845	2.821e-05	intronic	.	.	.
chrX:78117106	78117106	C	A	5.592e-05	0.002387	intronic	.	.	.
chrX:78117109	78117109	C	T	5.592e-05	5.925e-05	intronic	.	.	.
chrX:78117165	78117165	G	A	5.592e-05	2.821e-06	intronic	.	.	.
chrX:78117180	78117180	T	G	0.001342	1.975e-05	intronic	.	.	.
chrX:78117188	78117188	TA	T	0.0001118	0.0009479	intronic	.	.	.
chrX:78117195	78117195	C	T	5.592e-05	8.464e-06	intronic	.	.	.
chrX:78117221	78117221	C	T	0.0002237	5.642e-06	intronic	.	.	.
chrX:78117260	78117260	G	T	0.0004473	0.000158	intronic	.	.	.
chrX:78117275	78117275	T	G	5.592e-05	0.0004006	intronic	.	.	.
chrX:78117288	78117288	G	T	0.0002237	7.617e-05	intronic	.	.	.
chrX:78117320	78117320	T	C	0.0001118	3.95e-05	exonic	synonymous SNV	p.A142A	.
chrX:78117323	78117323	A	G	0.0001118	2.539e-05	exonic	synonymous SNV	p.E143E	.
chrX:78117335	78117335	G	A	0.0001677	5.642e-06	exonic	nonsynonymous SNV	p.I147M	.
chrX:78117350	78117350	G	T	5.592e-05	3.385e-05	exonic	synonymous SNV	p.A152A	.
chrX:78117372	78117372	A	G	5.592e-05	2.821e-06	exonic	nonsynonymous SNV	p.V160I	.
chrX:78117435	78117435	G	C	5.592e-05	5.642e-06	intronic	.	.	.
chrX:78117501	78117501	G	T	0.0002237	1.693e-05	intronic	.	.	.
chrX:78117512	78117512	G	A	5.592e-05	8.182e-05	intronic	.	.	.
chrX:78117566	78117566	G	T	5.592e-05	3.668e-05	intronic	.	.	.
chrX:78117599	78117599	C	A	5.592e-05	1.411e-05	intronic	.	.	.
chrX:78117667	78117667	C	T	5.592e-05	2.821e-06	intronic	.	.	.
chrX:78117668	78117668	G	T	5.592e-05	5.36e-05	intronic	.	.	.
chrX:78117672	78117672	C	A	0.0002237	1.975e-05	intronic	.	.	.
chrX:78117748	78117748	C	T	0.0001118	0.0001918	intronic	.	.	.
chrX:78117763	78117763	T	C	0.0002237	8.464e-05	intronic	.	.	.
chrX:78117837	78117837	G	A	5.592e-05	0.0005106	intronic	.	.	.
chrX:78117848	78117848	G	T	5.592e-05	2.821e-05	intronic	.	.	.
chrX:78117922	78117922	G	T	5.592e-05	7.899e-05	intronic	.	.	.
chrX:78117972	78117972	C	A	5.592e-05	3.668e-05	intronic	.	.	.
chrX:78118002	78118002	G	A	5.592e-05	8.464e-06	intronic	.	.	.
chrX:78118013	78118013	T	G	5.592e-05	8.182e-05	intronic	.	.	.
chrX:78118094	78118094	G	T	0.0001118	2.821e-05	exonic	nonsynonymous SNV	p.L189V	.
chrX:78118197	78118197	G	T	5.592e-05	3.668e-05	intronic	.	.	.
chrX:78118223	78118223	A	G	0.0001118	1.128e-05	intronic	.	.	.
chrX:78118272	78118272	T	C	5.592e-05	4.514e-05	intronic	.	.	.
chrX:78118275	78118275	C	A	0.0003914	1.693e-05	intronic	.	.	.
chrX:78118338	78118338	G	T	5.592e-05	0.0004091	intronic	.	.	.
chrX:78118401	78118402	A	AGT	5.592e-05	1.129e-05	intronic	.	.	.
chrX:78118412	78118412	G	A	0.0001118	8.464e-06	intronic	.	.	.
chrX:78118414	78118414	A	G	0.0006151	1.129e-05	intronic	.	.	.
chrX:78118419	78118419	CA	C	0.0001677	0.0004288	intronic	.	.	.
chrX:78118419.0	78118420	C	CA	0.0001118	0.000127	intronic	.	.	.
chrX:78118438	78118439	C	CGGT	0.0004473	7.053e-05	intronic	.	.	.
chrX:78118438	78118438	T	C	0.0001118	0.0004063	intronic	.	.	.
chrX:78118526	78118526	T	C	5.592e-05	2.821e-05	intronic	.	.	.
chrX:78118528	78118528	T	G	5.592e-05	1.411e-05	intronic	.	.	.
chrX:78118553	78118553	G	T	0.0001118	1.411e-05	intronic	.	.	.
chrX:78118576	78118576	A	C	0.00397	5.36e-05	intronic	.	.	.
chrX:78118630	78118630	C	G	0.0001118	0.004534	intronic	.	.	.
chrX:78118634	78118634	A	T	5.592e-05	3.95e-05	intronic	.	.	.
chrX:78118662	78118662	T	G	0.0001118	2.257e-05	intronic	.	.	.
chrX:78118672	78118672	G	A	0.0001118	5.36e-05	intronic	.	.	.
chrX:78118691	78118691	T	C	0.0004473	0.0001298	intronic	.	.	.
chrX:78118701	78118701	T	C	5.592e-05	0.0007448	intronic	.	.	.
chrX:78118722	78118722	C	A	5.592e-05	0.0001947	intronic	.	.	.
chrX:78118767	78118767	G	T	0.0001118	8.464e-06	intronic	.	.	.
chrX:78118778	78118778	C	A	0.0001677	0.0001918	intronic	.	.	.
chrX:78118785	78118785	T	G	5.592e-05	0.0001354	intronic	.	.	.
chrX:78118829	78118829	T	G	0.0002237	7.899e-05	intronic	.	.	.
chrX:78118863	78118863	G	T	5.592e-05	0.0003752	intronic	.	.	.
chrX:78118867	78118867	T	G	5.592e-05	1.411e-05	intronic	.	.	.
chrX:78118883	78118883	T	C	0.0001118	1.975e-05	intronic	.	.	.
chrX:78118891	78118891	A	C	5.592e-05	2.821e-05	intronic	.	.	.
chrX:78118914	78118914	T	A	5.592e-05	1.975e-05	intronic	.	.	.
chrX:78118915	78118915	T	A	5.592e-05	2.821e-05	intronic	.	.	.
chrX:78118995	78118995	G	A	5.592e-05	1.128e-05	intronic	.	.	.
chrX:78119000	78119000	C	A	5.592e-05	0.0001298	intronic	.	.	.
chrX:78119015	78119015	A	G	0.0002796	6.771e-05	intronic	.	.	.
chrX:78119017	78119017	G	A	5.592e-05	7.053e-05	intronic	.	.	.
chrX:78119038	78119038	C	A	5.592e-05	8.746e-05	intronic	.	.	.
chrX:78119056	78119056	G	T	5.592e-05	1.975e-05	intronic	.	.	.
chrX:78119057	78119057	G	T	5.592e-05	3.103e-05	intronic	.	.	.
chrX:78119061	78119061	T	A	0.0001118	1.128e-05	intronic	.	.	.
chrX:78119073	78119074	T	TTATAACCTGGCAGGGTATAACTA	0.0001118	4.232e-05	intronic	.	.	.
chrX:78119102	78119102	T	C	5.592e-05	0.0002426	intronic	.	.	.
chrX:78119195	78119195	A	C	0.0001118	1.975e-05	intronic	.	.	.
chrX:78119215	78119215	G	A	5.592e-05	2.821e-05	intronic	.	.	.
chrX:78119223	78119223	G	T	0.0002237	1.975e-05	intronic	.	.	.
chrX:78119226	78119226	T	A	0.0001677	5.078e-05	intronic	.	.	.
chrX:78119236	78119236	C	T	0.0001118	1.975e-05	intronic	.	.	.
chrX:78119257	78119257	G	A	0.0001677	1.128e-05	intronic	.	.	.
chrX:78119267	78119267	T	C	0.0002796	1.411e-05	intronic	.	.	.
chrX:78119322	78119322	T	G	5.592e-05	0.0001439	intronic	.	.	.
chrX:78119339	78119339	T	G	5.592e-05	6.489e-05	intronic	.	.	.
chrX:78119355	78119355	C	A	0.0001118	7.335e-05	intronic	.	.	.
chrX:78119381	78119381	T	C	5.592e-05	0.0001241	intronic	.	.	.
chrX:78119393	78119393	C	A	5.592e-05	6.489e-05	intronic	.	.	.
chrX:78119419	78119419	A	C	5.592e-05	3.103e-05	intronic	.	.	.
chrX:78119436	78119436	A	T	0.002237	8.464e-06	intronic	.	.	.
chrX:78119486	78119486	A	G	0.0001118	0.001617	intronic	.	.	.
chrX:78119518	78119518	T	A	5.592e-05	2.539e-05	intronic	.	.	.
chrX:78119532	78119532	G	T	5.592e-05	4.232e-05	intronic	.	.	.
chrX:78119594	78119594	G	T	5.592e-05	2.539e-05	intronic	.	.	.
chrX:78119631	78119631	G	T	5.592e-05	3.103e-05	intronic	.	.	.
chrX:78119642	78119642	G	A	5.592e-05	5.642e-06	intronic	.	.	.
chrX:78119663	78119663	G	T	5.592e-05	0.0001439	intronic	.	.	.
chrX:78119667	78119667	G	C	5.592e-05	1.975e-05	intronic	.	.	.
chrX:78119682	78119682	C	T	0.0001118	2.539e-05	intronic	.	.	.
chrX:78119692	78119692	G	C	0.0001118	3.668e-05	intronic	.	.	.
chrX:78119699	78119699	T	C	0.0001118	2.821e-05	intronic	.	.	.
chrX:78119708	78119708	T	C	5.592e-05	5.078e-05	intronic	.	.	.
chrX:78119807	78119807	G	A	0.0005592	3.103e-05	intronic	.	.	.
chrX:78119818	78119818	C	T	5.592e-05	0.0005473	intronic	.	.	.
chrX:78119829	78119829	G	T	5.592e-05	0.0001213	intronic	.	.	.
chrX:78119922	78119922	T	A	0.0001118	2.257e-05	intronic	.	.	.
chrX:78119968	78119968	A	G	0.0002796	5.078e-05	intronic	.	.	.
chrX:78119985	78119985	G	T	5.592e-05	7.053e-05	intronic	.	.	.
chrX:78119987	78119987	A	G	0.0001677	8.464e-06	intronic	.	.	.
chrX:78120003	78120003	G	T	0.0001118	0.0002483	intronic	.	.	.
chrX:78120052	78120052	A	G	5.592e-05	7.617e-05	intronic	.	.	.
chrX:78120085	78120085	T	G	5.592e-05	5.36e-05	intronic	.	.	.
chrX:78120102	78120102	A	T	0.0001677	2.257e-05	intronic	.	.	.
chrX:78120150	78120150	A	T	0.0001118	0.000189	intronic	.	.	.
chrX:78120161	78120161	T	A	0.0001118	0.000158	intronic	.	.	.
chrX:78120199	78120199	G	C	0.0002796	8.464e-06	intronic	.	.	.
chrX:78120225	78120225	C	A	0.0001118	0.0002878	intronic	.	.	.
chrX:78120256	78120256	A	C	0.0001118	0.0002285	intronic	.	.	.
chrX:78120278	78120278	C	A	5.592e-05	0.0001016	intronic	.	.	.
chrX:78120303	78120303	G	T	0.000671	9.028e-05	intronic	.	.	.
chrX:78120313	78120314	C	CTG	0.0002237	0.000931	intronic	.	.	.
chrX:78120366	78120366	G	C	0.001342	7.053e-05	intronic	.	.	.
chrX:78120378	78120378	T	C	0.0001118	0.0011	intronic	.	.	.
chrX:78120398	78120398	G	T	0.0002237	1.693e-05	intronic	.	.	.
chrX:78120405	78120406	A	AAT	0.0003914	5.925e-05	intronic	.	.	.
chrX:78120416	78120416	C	A	5.592e-05	0.0001918	intronic	.	.	.
chrX:78120437	78120438	C	CATAT	5.592e-05	1.128e-05	intronic	.	.	.
chrX:78120457	78120457	ATATAGACATATCTATATATCTAGATCTAGATC	A	5.592e-05	6.207e-05	intronic	.	.	.
chrX:78120474	78120474	TATCTAG	T	5.592e-05	1.975e-05	intronic	.	.	.
chrX:78120474.0	78120475	T	TATCTAG	0.0003355	4.514e-05	intronic	.	.	.
chrX:78120491	78120491	G	A	0.0005592	0.0001411	intronic	.	.	.
chrX:78120498	78120498	T	G	0.0007828	0.000395	intronic	.	.	.
chrX:78120499	78120499	AT	A	0.0003914	0.0009084	intronic	.	.	.
chrX:78120499.0	78120500	A	AT	0.0001677	0.0003696	intronic	.	.	.
chrX:78120499	78120499	T	A	0.0004473	8.746e-05	intronic	.	.	.
chrX:78120509	78120509	G	T	0.0001118	0.000237	intronic	.	.	.
chrX:78120521	78120521	T	G	5.592e-05	7.899e-05	intronic	.	.	.
chrX:78120579	78120579	C	T	5.592e-05	1.128e-05	intronic	.	.	.
chrX:78120603	78120603	C	T	0.0001118	8.464e-06	intronic	.	.	.
chrX:78120605	78120605	T	C	0.0001677	4.232e-05	intronic	.	.	.
chrX:78120636	78120636	C	A	0.0001118	0.0001044	intronic	.	.	.
chrX:78120638	78120638	T	G	0.0001118	7.053e-05	intronic	.	.	.
chrX:78120649	78120649	T	C	0.0001677	8.464e-06	intronic	.	.	.
chrX:78120651	78120651	A	T	0.0003914	3.95e-05	intronic	.	.	.
chrX:78120676	78120676	G	T	0.0001118	0.000426	intronic	.	.	.
chrX:78120722	78120722	G	T	5.592e-05	7.053e-05	intronic	.	.	.
chrX:78120751	78120751	A	C	0.002684	1.128e-05	intronic	.	.	.
chrX:78120766	78120766	A	G	5.592e-05	0.001972	intronic	.	.	.
chrX:78120769	78120769	G	T	0.0003355	1.411e-05	intronic	.	.	.
chrX:78120854	78120854	G	A	0.0003355	0.0001721	intronic	.	.	.
chrX:78120859	78120859	C	T	5.592e-05	0.0002285	intronic	.	.	.
chrX:78120924	78120924	G	T	5.592e-05	0.0001834	intronic	.	.	.
chrX:78120942	78120942	A	T	5.592e-05	8.464e-06	intronic	.	.	.
chrX:78120950	78120950	A	C	0.0001118	2.821e-05	intronic	.	.	.
chrX:78120964	78120964	C	A	5.592e-05	0.0001975	intronic	.	.	.
chrX:78121070	78121070	A	T	5.592e-05	5.642e-06	intronic	.	.	.
chrX:78121082	78121082	G	A	0.0001677	5.642e-06	intronic	.	.	.
chrX:78121094	78121094	T	G	0.0002237	4.796e-05	intronic	.	.	.
chrX:78121138	78121138	T	A	0.0001677	5.078e-05	intronic	.	.	.
chrX:78121149	78121149	C	T	0.0001118	1.128e-05	intronic	.	.	.
chrX:78121204	78121204	G	T	0.0002237	2.539e-05	intronic	.	.	.
chrX:78121253	78121253	A	G	5.592e-05	0.0001128	intronic	.	.	.
chrX:78121261	78121261	G	C	0.0001118	1.693e-05	intronic	.	.	.
chrX:78121317	78121317	C	T	5.592e-05	6.207e-05	intronic	.	.	.
chrX:78121321	78121321	G	A	0.0001118	1.975e-05	intronic	.	.	.
chrX:78121385	78121385	A	C	0.0001118	4.232e-05	intronic	.	.	.
chrX:78121386	78121386	C	T	5.592e-05	0.0002567	intronic	.	.	.
chrX:78121388	78121388	A	C	0.0001118	2.539e-05	intronic	.	.	.
chrX:78121440	78121440	G	A	5.592e-05	8.464e-05	intronic	.	.	.
chrX:78121481	78121481	C	A	5.592e-05	1.975e-05	intronic	.	.	.
chrX:78121488	78121488	C	A	0.0001118	5.642e-05	intronic	.	.	.
chrX:78121585	78121585	G	T	5.592e-05	1.975e-05	intronic	.	.	.
chrX:78121650	78121650	G	A	0.0001118	2.821e-06	intronic	.	.	.
chrX:78121675	78121675	C	T	5.592e-05	2.821e-06	intronic	.	.	.
chrX:78121695	78121695	T	G	0.0002237	8.464e-06	intronic	.	.	.
chrX:78121712	78121712	A	C	5.592e-05	1.411e-05	intronic	.	.	.
chrX:78121774	78121774	G	C	0.003467	2.821e-06	intronic	.	.	.
chrX:78121793	78121793	C	T	5.592e-05	0.002906	intronic	.	.	.
chrX:78121799	78121799	T	G	5.592e-05	1.128e-05	intronic	.	.	.
chrX:78121805	78121805	T	G	0.0001677	5.642e-06	intronic	.	.	.
chrX:78121825	78121825	T	G	0.0001677	7.617e-05	intronic	.	.	.
chrX:78121840	78121840	G	T	0.0001118	1.128e-05	intronic	.	.	.
chrX:78121854	78121854	A	G	5.592e-05	6.489e-05	intronic	.	.	.
chrX:78121883	78121883	A	C	0.0004473	1.411e-05	intronic	.	.	.
chrX:78121996	78121996	A	T	5.592e-05	0.0001834	intronic	.	.	.
chrX:78122011	78122011	A	G	5.592e-05	1.128e-05	intronic	.	.	.
chrX:78122037	78122037	A	C	0.0001118	3.103e-05	intronic	.	.	.
chrX:78122047	78122047	C	T	0.0001118	8.464e-06	intronic	.	.	.
chrX:78122057	78122057	C	A	0.0001118	0.0001072	intronic	.	.	.
chrX:78122068	78122068	A	G	5.592e-05	6.489e-05	intronic	.	.	.
chrX:78122100	78122100	G	T	0.0001118	7.053e-05	intronic	.	.	.
chrX:78122155	78122155	T	C	0.0003355	7.335e-05	intronic	.	.	.
chrX:78122183	78122183	T	C	5.592e-05	0.0004119	intronic	.	.	.
chrX:78122221	78122222	G	GA	0.0001118	0.00011	intronic	.	.	.
chrX:78122223	78122223	G	A	0.0001118	3.385e-05	intronic	.	.	.
chrX:78122234	78122234	A	C	0.0001118	9.874e-05	intronic	.	.	.
chrX:78122260	78122260	C	T	5.592e-05	0.0002059	intronic	.	.	.
chrX:78122294	78122294	G	T	0.0001118	1.693e-05	intronic	.	.	.
chrX:78122306	78122306	A	C	0.007269	7.617e-05	intronic	.	.	.
chrX:78122353	78122353	A	G	0.0001118	0.00654	intronic	.	.	.
chrX:78122356	78122356	T	C	0.0005592	2.821e-06	intronic	.	.	.
chrX:78122366	78122366	T	G	5.592e-05	0.0006404	intronic	.	.	.
chrX:78122368	78122368	C	A	0.0001118	7.053e-05	intronic	.	.	.
chrX:78122369	78122369	G	A	0.0001677	0.0001298	intronic	.	.	.
chrX:78122392	78122392	C	A	0.0001118	0.0002708	intronic	.	.	.
chrX:78122396	78122396	C	T	5.592e-05	1.128e-05	intronic	.	.	.
chrX:78122422	78122422	A	T	0.0001118	7.617e-05	intronic	.	.	.
chrX:78122439	78122439	T	G	0.0001118	9.874e-05	intronic	.	.	.
chrX:78122473	78122473	A	T	0.0002237	3.668e-05	intronic	.	.	.
chrX:78122487	78122487	G	T	5.592e-05	0.00011	intronic	.	.	.
chrX:78122489	78122489	G	T	5.592e-05	3.103e-05	intronic	.	.	.
chrX:78122501	78122501	G	A	5.592e-05	5.642e-06	intronic	.	.	.
chrX:78122502	78122502	T	G	5.592e-05	0.000206	intronic	.	.	.
chrX:78122508	78122508	T	C	0.0001118	5.642e-06	intronic	.	.	.
chrX:78122509	78122509	G	T	5.592e-05	0.0001918	intronic	.	.	.
chrX:78122514	78122514	T	A	0.0001118	8.464e-06	intronic	.	.	.
chrX:78122523	78122523	TA	T	0.0005592	6.207e-05	intronic	.	.	.
chrX:78122523	78122523	A	T	0.0001118	0.0005727	intronic	.	.	.
chrX:78122568	78122568	T	G	0.0001118	0.0002398	intronic	.	.	.
chrX:78122575	78122575	TA	T	0.0001677	0.0001128	intronic	.	.	.
chrX:78122575.0	78122576	T	TA	0.0002796	0.0001044	intronic	.	.	.
chrX:78122589	78122589	C	T	0.0004473	7.335e-05	intronic	.	.	.
chrX:78122676	78122676	T	G	0.0001677	0.0002596	intronic	.	.	.
chrX:78122693	78122693	T	A	5.592e-05	0.0001354	intronic	.	.	.
chrX:78122754	78122754	T	G	0.0002237	3.103e-05	intronic	.	.	.
chrX:78122797	78122798	A	ATTC	0.0001118	3.95e-05	intronic	.	.	.
chrX:78122826	78122826	T	C	0.0001118	4.514e-05	intronic	.	.	Benign
chrX:78122845	78122845	T	G	0.0001677	4.796e-05	exonic	nonsynonymous SNV	p.A218S	.
chrX:78122923	78122923	G	T	5.592e-05	0.000189	exonic	nonsynonymous SNV	p.F244V	not_provided
chrX:78123038	78123038	G	T	0.0001118	1.128e-05	intronic	.	.	.
chrX:78123108	78123108	C	T	5.592e-05	3.668e-05	intronic	.	.	.
chrX:78123169	78123169	G	T	0.0001118	1.128e-05	intronic	.	.	.
chrX:78123199	78123199	C	G	0.0001118	1.411e-05	exonic	nonsynonymous SNV	p.G254A	Uncertain_significance
chrX:78123270	78123270	A	G	0.0001118	0.0002003	exonic	nonsynonymous SNV	p.V278M	Likely_benign
chrX:78123306	78123306	A	G	0.0001118	8.464e-06	exonic	nonsynonymous SNV	p.D290N	.
chrX:78123328	78123328	G	A	0.0001118	1.128e-05	exonic	nonsynonymous SNV	p.K297R	.
chrX:78123338	78123338	C	A	5.592e-05	2.539e-05	exonic	nonsynonymous SNV	p.Q300H	.
chrX:78123348	78123348	T	G	0.0001118	1.128e-05	exonic	nonsynonymous SNV	p.A304S	.
chrX:78123352	78123352	G	C	0.0001118	0.0001834	exonic	nonsynonymous SNV	p.S305C	.
chrX:78123356	78123356	T	C	0.0001118	5.642e-06	exonic	synonymous SNV	p.G306G	.
chrX:78123419	78123419	C	T	0.0001118	1.411e-05	intronic	.	.	.
chrX:78123420	78123420	T	G	5.592e-05	3.95e-05	intronic	.	.	.
chrX:78123564	78123564	C	T	0.0001118	5.642e-06	intronic	.	.	.
chrX:78123586	78123586	A	G	0.0002796	0.0001128	intronic	.	.	.
chrX:78123598	78123598	TTTG	T	0.0006151	0.0001608	intronic	.	.	.
chrX:78123607	78123607	GT	G	0.0003915	0.000711	intronic	.	.	.
chrX:78123614	78123614	G	T	0.0002237	0.0002003	intronic	.	.	.
chrX:78123616	78123616	G	T	0.0001118	0.0002765	intronic	.	.	.
chrX:78123626	78123626	G	T	0.0009506	7.053e-05	intronic	.	.	.
chrX:78123635	78123635	T	A	0.001454	0.0006489	intronic	.	.	.
chrX:78123636	78123636	T	G	0.0002796	0.001213	intronic	.	.	.
chrX:78123645	78123645	G	T	5.592e-05	0.0002878	intronic	.	.	.
chrX:78123664	78123664	AG	A	5.592e-05	5.642e-06	intronic	.	.	.
chrX:78123671	78123671	G	T	5.592e-05	7.053e-05	intronic	.	.	.
chrX:78123715	78123715	A	T	5.592e-05	2.821e-05	intronic	.	.	.
chrX:78123746	78123746	A	C	5.592e-05	5.078e-05	intronic	.	.	.
chrX:78123776	78123776	C	T	0.002628	5.642e-06	intronic	.	.	.
chrX:78123797	78123797	T	C	0.0001118	0.002838	intronic	.	.	.
chrX:78123801	78123801	T	G	0.0001118	3.95e-05	intronic	.	.	.
chrX:78123853	78123853	G	T	0.0005592	3.95e-05	intronic	.	.	.
chrX:78123865	78123865	T	C	5.592e-05	0.0008125	intronic	.	.	.
chrX:78123882	78123882	T	C	0.0003355	5.642e-06	intronic	.	.	.
chrX:78123891	78123891	A	G	0.0001118	0.0001806	intronic	.	.	.
chrX:78123936	78123936	C	T	0.0001118	2.821e-05	intronic	.	.	.
chrX:78123941	78123941	G	T	0.0001118	5.078e-05	intronic	.	.	.
chrX:78123945	78123945	A	T	5.592e-05	1.128e-05	intronic	.	.	.
chrX:78123986	78123986	A	T	0.0001118	8.464e-06	intronic	.	.	.
chrX:78123987	78123987	G	A	0.0001118	3.95e-05	intronic	.	.	.
chrX:78123994	78123994	C	T	0.0001118	8.464e-06	intronic	.	.	.
chrX:78124019	78124019	A	T	0.0003355	1.975e-05	intronic	.	.	.
chrX:78124033	78124034	C	CTATA	5.592e-05	5.642e-05	intronic	.	.	.
chrX:78124169	78124169	T	G	5.592e-05	4.232e-05	intronic	.	.	.
chrX:78124186	78124186	T	G	5.592e-05	8.746e-05	intronic	.	.	.
chrX:78124238	78124238	G	T	0.0001118	3.95e-05	intronic	.	.	.
chrX:78124291	78124291	GT	G	0.0001118	8.464e-06	intronic	.	.	.
chrX:78124291	78124291	T	G	5.592e-05	1.975e-05	intronic	.	.	.
chrX:78124300	78124300	T	G	5.592e-05	7.617e-05	intronic	.	.	.
chrX:78124394	78124394	T	G	5.592e-05	2.257e-05	intronic	.	.	.
chrX:78124398	78124398	T	G	5.592e-05	2.821e-05	intronic	.	.	.
chrX:78124452	78124452	T	A	0.0002237	1.693e-05	intronic	.	.	.
chrX:78124480	78124480	A	T	0.0001118	0.0001777	intronic	.	.	.
chrX:78124501	78124501	G	C	5.592e-05	3.668e-05	intronic	.	.	.
chrX:78124509	78124509	G	A	5.592e-05	5.642e-06	intronic	.	.	.
chrX:78124563	78124563	A	C	0.0001118	3.103e-05	intronic	.	.	.
chrX:78124683	78124683	T	C	0.0001118	5.642e-06	intronic	.	.	.
chrX:78124711	78124711	G	A	0.0001118	3.668e-05	intronic	.	.	.
chrX:78124721	78124721	G	A	0.003802	4.514e-05	intronic	.	.	.
chrX:78124747	78124747	A	G	0.0005592	0.003758	intronic	.	.	.
chrX:78124821	78124821	A	G	0.0001118	0.0002426	intronic	.	.	.
chrX:78124822	78124822	G	T	5.592e-05	5.925e-05	intronic	.	.	.
chrX:78124843	78124843	A	G	0.004138	8.464e-06	intronic	.	.	.
chrX:78124854	78124854	CT	C	5.592e-05	0.006122	intronic	.	.	Benign/Likely_benign
chrX:78124865	78124865	G	A	0.0001118	1.975e-05	intronic	.	.	.
chrX:78124925	78124925	T	C	5.592e-05	5.642e-06	exonic	nonsynonymous SNV	p.R330W	.
chrX:78125065	78125065	G	T	0.0001677	6.207e-05	intronic	.	.	.
chrX:78125066	78125066	C	A	5.592e-05	0.0001072	intronic	.	.	.
chrX:78125118	78125118	T	A	0.0003914	8.464e-06	intronic	.	.	.
chrX:78125125	78125125	C	A	0.0003914	0.0002257	intronic	.	.	.
chrX:78125142	78125142	C	T	0.0002796	0.0001185	intronic	.	.	.
chrX:78125144	78125144	T	A	5.592e-05	0.0001072	intronic	.	.	.
chrX:78125161	78125161	T	A	0.0001118	2.539e-05	intronic	.	.	.
chrX:78125170	78125171	C	CAGGT	5.592e-05	1.128e-05	intronic	.	.	.
chrX:78125266	78125266	T	G	5.592e-05	3.668e-05	intronic	.	.	.
chrX:78125276	78125276	CT	C	0.0001118	7.053e-05	intronic	.	.	.
chrX:78125285	78125285	A	C	0.0001677	4.514e-05	intronic	.	.	.
chrX:78125375	78125375	G	A	5.592e-05	1.128e-05	exonic	nonsynonymous SNV	p.K388R	.
chrX:78125440	78125440	A	T	5.592e-05	2.539e-05	intronic	.	.	.
chrX:78125467	78125467	T	G	0.0001118	2.539e-05	intronic	.	.	.
chrX:78125475	78125475	C	A	0.0002237	9.028e-05	intronic	.	.	.
chrX:78125504	78125504	C	A	5.592e-05	0.0002257	intronic	.	.	.
chrX:78125527	78125527	C	T	5.592e-05	5.642e-06	intronic	.	.	.
chrX:78125568	78125568	G	T	0.0001118	3.385e-05	intronic	.	.	.
chrX:78125592	78125592	T	C	0.0001118	1.975e-05	intronic	.	.	Likely_benign
chrX:78125593	78125593	A	G	5.592e-05	4.232e-05	intronic	.	.	.
chrX:78125633	78125633	A	T	0.001566	5.642e-06	intronic	.	.	.
chrX:78125649	78125649	A	C	0.0008387	0.001433	intronic	.	.	.
chrX:78125652	78125652	C	A	0.0001118	0.001131	intronic	.	.	.
chrX:78125673	78125673	T	C	0.0001118	4.514e-05	intronic	.	.	.
chrX:78125819	78125819	G	A	0.0002237	1.411e-05	exonic	nonsynonymous SNV	p.S415G	Uncertain_significance
chrX:78125824	78125824	G	T	4.679e-05	7.617e-05	exonic	nonsynonymous SNV	p.N416K	.
UKBB females
chrX:78109886	78109886	G	A	4.679e-05	7.916e-05	exonic	nonsynonymous SNV	p.M29V	.
chrX:78109931	78109931	C	T	4.679e-05	1.919e-05	intronic	.	.	.
chrX:78109937	78109937	C	T	4.679e-05	9.595e-06	intronic	.	.	.
chrX:78110018	78110019	T	TAAAAC	4.679e-05	8.156e-05	intronic	.	.	.
chrX:78110140	78110140	C	T	0.000234	4.558e-05	intronic	.	.	.
chrX:78110184	78110185	A	ACT	0.0001404	0.0002327	intronic	.	.	.
chrX:78110221	78110221	T	C	9.359e-05	0.0001103	intronic	.	.	.
chrX:78110276	78110276	T	C	0.001404	0.0001703	intronic	.	.	.
chrX:78110284	78110284	A	C	9.359e-05	0.001533	intronic	.	.	.
chrX:78110331	78110331	AT	A	4.679e-05	4.318e-05	intronic	.	.	.
chrX:78110331.0	78110332	A	AT	9.359e-05	9.355e-05	intronic	.	.	.
chrX:78110439	78110439	G	T	4.679e-05	3.118e-05	intronic	.	.	.
chrX:78110453	78110453	T	C	0.0001404	1.439e-05	intronic	.	.	.
chrX:78110454	78110454	A	C	0.0003276	7.676e-05	intronic	.	.	.
chrX:78110563	78110563	G	A	4.679e-05	0.0001535	intronic	.	.	.
chrX:78110637	78110637	A	T	4.679e-05	5.037e-05	intronic	.	.	.
chrX:78110645	78110645	A	C	0.0009359	3.358e-05	intronic	.	.	.
chrX:78110646	78110646	G	T	4.679e-05	0.0007436	intronic	.	.	.
chrX:78110750	78110750	T	C	0.0001872	5.997e-05	intronic	.	.	.
chrX:78110753	78110753	C	A	4.679e-05	0.0001031	intronic	.	.	.
chrX:78110793	78110793	C	A	9.359e-05	2.399e-06	intronic	.	.	.
chrX:78110839	78110839	C	T	4.679e-05	2.879e-05	intronic	.	.	.
chrX:78110956	78110957	T	TTTTTTAA	9.359e-05	9.355e-05	intronic	.	.	.
chrX:78111075	78111075	A	G	4.679e-05	3.358e-05	intronic	.	.	.
chrX:78111087.0	78111088	A	AT	0.0001404	0.0001271	intronic	.	.	.
chrX:78111088	78111088	TA	T	0.000234	5.997e-05	intronic	.	.	.
chrX:78111096	78111096	C	T	4.679e-05	0.0001367	intronic	.	.	.
chrX:78111186	78111186	A	G	4.679e-05	1.199e-05	intronic	.	.	.
chrX:78111187	78111187	T	C	0.000234	3.838e-05	intronic	.	.	.
chrX:78111189	78111189	G	A	9.359e-05	0.0002711	intronic	.	.	.
chrX:78111200	78111200	G	T	4.679e-05	0.0001031	intronic	.	.	.
chrX:78111234	78111234	C	G	4.679e-05	2.399e-05	intronic	.	.	.
chrX:78111235	78111235	T	C	4.679e-05	2.399e-06	intronic	.	.	.
chrX:78111240	78111240	G	A	4.679e-05	2.399e-06	intronic	.	.	.
chrX:78111299	78111299	A	G	4.679e-05	0.0001175	intronic	.	.	.
chrX:78111307	78111307	G	T	0.0001872	7.196e-06	intronic	.	.	.
chrX:78111355	78111355	T	C	9.359e-05	0.0001415	intronic	.	.	.
chrX:78111364	78111364	T	G	9.359e-05	1.679e-05	intronic	.	.	.
chrX:78111368	78111368	T	C	0.0003744	6.717e-05	intronic	.	.	.
chrX:78111377	78111377	A	G	4.679e-05	0.0001607	intronic	.	.	.
chrX:78111435	78111435	A	G	4.679e-05	1.679e-05	intronic	.	.	.
chrX:78111442	78111442	A	G	9.359e-05	4.798e-06	intronic	.	.	.
chrX:78111499	78111499	A	T	9.359e-05	0.0002471	intronic	.	.	.
chrX:78111562	78111562	G	A	0.000234	0.0001247	intronic	.	.	.
chrX:78111581	78111581	G	C	4.679e-05	0.0002279	intronic	.	.	.
chrX:78111605	78111605	G	C	4.679e-05	2.639e-05	intronic	.	.	.
chrX:78111629	78111629	C	T	4.679e-05	3.598e-05	intronic	.	.	.
chrX:78111692	78111692	GC	G	4.679e-05	4.078e-05	intronic	.	.	.
chrX:78111747	78111747	T	C	4.679e-05	2.159e-05	intronic	.	.	.
chrX:78111848	78111848	T	C	4.679e-05	2.159e-05	intronic	.	.	.
chrX:78111849	78111849	A	G	0.001778	2.399e-06	intronic	.	.	.
chrX:78111891	78111891	G	A	0.0003276	0.001893	intronic	.	.	.
chrX:78111945	78111945	G	A	4.679e-05	0.0001799	intronic	.	.	.
chrX:78111952	78111952	C	T	0.00262	4.558e-05	intronic	.	.	.
chrX:78112014	78112015	C	CATAAG	4.679e-05	0.002608	intronic	.	.	.
chrX:78112047	78112047	T	C	9.359e-05	4.798e-05	intronic	.	.	.
chrX:78112197	78112197	T	C	4.679e-05	1.439e-05	intronic	.	.	.
chrX:78112220	78112220	T	C	0.0007019	4.798e-06	intronic	.	.	.
chrX:78112228	78112229	C	CACAT	9.359e-05	0.0006957	intronic	.	.	.
chrX:78112266	78112266	T	C	0.0001404	6.717e-05	intronic	.	.	.
chrX:78112354	78112354	G	A	9.359e-05	0.0001439	intronic	.	.	.
chrX:78112365	78112365	C	G	0.001217	9.595e-06	intronic	.	.	.
chrX:78112443	78112443	T	C	0.002012	0.001082	intronic	.	.	.
chrX:78112464	78112464	A	G	4.679e-05	0.00195	intronic	.	.	.
chrX:78112502	78112502	A	G	0.0003276	2.879e-05	intronic	.	.	.
chrX:78112631	78112631	T	G	4.679e-05	5.037e-05	intronic	.	.	.
chrX:78112698	78112698	A	C	0.0001872	2.399e-06	intronic	.	.	.
chrX:78112700	78112700	G	A	4.679e-05	6.717e-05	intronic	.	.	.
chrX:78112749	78112749	A	T	4.679e-05	2.399e-06	intronic	.	.	.
chrX:78112806	78112806	T	G	4.679e-05	2.639e-05	intronic	.	.	.
chrX:78112878	78112878	A	C	0.0006083	1.199e-05	intronic	.	.	.
chrX:78112911	78112911	A	G	0.007487	0.0006549	intronic	.	.	.
chrX:78112943	78112943	T	C	9.359e-05	0.008168	intronic	.	.	.
chrX:78112957	78112957	C	T	0.0001404	0.0001151	intronic	.	.	.
chrX:78112961	78112961	C	T	0.0001404	1.679e-05	intronic	.	.	.
chrX:78113022	78113022	T	G	4.679e-05	7.436e-05	intronic	.	.	.
chrX:78113035	78113035	G	C	0.0001872	2.639e-05	intronic	.	.	.
chrX:78113037	78113037	T	C	0.0003276	8.396e-05	intronic	.	.	.
chrX:78113065	78113065	G	T	9.359e-05	0.0002519	intronic	.	.	.
chrX:78113123	78113123	G	A	0.0008891	0.0001343	intronic	.	.	.
chrX:78113229	78113229	C	T	9.359e-05	0.001077	intronic	.	.	.
chrX:78113246	78113246	C	T	0.001217	6.957e-05	intronic	.	.	.
chrX:78113282	78113282	T	C	9.359e-05	0.00125	intronic	.	.	.
chrX:78113292	78113292	T	C	0.0001404	1.439e-05	intronic	.	.	.
chrX:78113317.0	78113318	G	GA	0.0001404	0.0001991	intronic	.	.	.
chrX:78113320	78113320	G	A	9.359e-05	0.0001319	intronic	.	.	.
chrX:78113357	78113357	T	C	4.679e-05	3.358e-05	intronic	.	.	.
chrX:78113386	78113386	A	G	4.679e-05	2.399e-06	intronic	.	.	.
chrX:78113564	78113564	C	T	4.679e-05	1.199e-05	intronic	.	.	.
chrX:78113618	78113618	C	G	4.679e-05	9.595e-06	intronic	.	.	.
chrX:78113739	78113739	G	T	9.359e-05	5.517e-05	intronic	.	.	.
chrX:78113838	78113838	G	C	4.679e-05	3.358e-05	exonic	nonsynonymous SNV	p.P71A	.
chrX:78113844	78113844	T	C	4.679e-05	3.118e-05	exonic	nonsynonymous SNV	p.P73S	.
chrX:78113860	78113860	C	T	0.001451	2.879e-05	exonic	nonsynonymous SNV	p.L78S	.
chrX:78113868	78113868	T	G	4.679e-05	0.001257	exonic	nonsynonymous SNV	p.V81F	Conflicting_interpretations_of_pathogenicity
chrX:78113875	78113875	C	T	0.0007487	1.919e-05	exonic	nonsynonymous SNV	p.V83A	Uncertain_significance
chrX:78113982	78113982	T	C	9.359e-05	0.0006285	intronic	.	.	.
chrX:78113990	78113990	A	G	4.679e-05	4.798e-05	intronic	.	.	.
chrX:78114099	78114099	C	T	4.679e-05	5.997e-05	exonic	nonsynonymous SNV	p.L119P	Benign
chrX:78114127	78114127	G	A	4.679e-05	1.919e-05	exonic	synonymous SNV	p.E128E	.
chrX:78114147	78114147	G	C	9.359e-05	4.798e-06	exonic	nonsynonymous SNV	p.A135G	.
chrX:78114164	78114164	A	G	9.359e-05	9.835e-05	intronic	.	.	.
chrX:78114234	78114234	G	A	9.359e-05	7.916e-05	intronic	.	.	.
chrX:78114280	78114280	C	T	4.679e-05	5.517e-05	intronic	.	.	.
chrX:78114441	78114441	GTATT	G	4.679e-05	2.159e-05	intronic	.	.	.
chrX:78114443	78114443	G	A	4.679e-05	9.595e-06	intronic	.	.	.
chrX:78114551	78114551	G	A	4.679e-05	8.876e-05	intronic	.	.	.
chrX:78114553	78114553	T	C	0.005756	1.199e-05	intronic	.	.	.
chrX:78114581	78114581	CA	C	9.359e-05	0.006028	intronic	.	.	.
chrX:78114620	78114620	T	C	9.359e-05	2.159e-05	intronic	.	.	.
chrX:78114650	78114650	T	G	0.000234	7.436e-05	intronic	.	.	.
chrX:78114682	78114682	T	C	9.359e-05	0.0001343	intronic	.	.	.
chrX:78114746	78114746	G	C	0.0001404	2.399e-05	intronic	.	.	.
chrX:78114815	78114816	C	CCAAA	4.679e-05	0.0001271	intronic	.	.	.
chrX:78114853	78114853	C	T	9.359e-05	1.199e-05	intronic	.	.	.
chrX:78114909	78114909	G	A	4.679e-05	9.595e-05	intronic	.	.	.
chrX:78115057	78115057	CT	C	4.679e-05	7.196e-06	intronic	.	.	.
chrX:78115162	78115162	C	A	4.679e-05	2.399e-06	intronic	.	.	.
chrX:78115228	78115228	T	C	0.000234	5.037e-05	intronic	.	.	.
chrX:78115303	78115303	T	C	4.679e-05	0.0001391	intronic	.	.	.
chrX:78115311	78115311	C	T	9.359e-05	9.595e-06	intronic	.	.	.
chrX:78115358	78115358	A	G	4.679e-05	1.919e-05	intronic	.	.	.
chrX:78115453	78115453	T	C	4.679e-05	4.078e-05	intronic	.	.	.
chrX:78115472	78115472	G	A	0.002293	2.879e-05	intronic	.	.	.
chrX:78115480	78115481	A	AC	0.0002808	0.003111	intronic	.	.	.
chrX:78115510	78115510	T	C	0.003463	0.0001967	intronic	.	.	.
chrX:78115626	78115626	T	C	4.679e-05	0.003291	intronic	.	.	.
chrX:78115663	78115663	G	A	4.679e-05	4.798e-06	intronic	.	.	.
chrX:78115682	78115682	G	A	4.679e-05	7.196e-06	intronic	.	.	.
chrX:78115689	78115689	T	C	4.679e-05	1.199e-05	intronic	.	.	.
chrX:78115690	78115690	G	A	4.679e-05	2.399e-06	intronic	.	.	.
chrX:78115713	78115713	C	A	0.0001872	4.798e-06	intronic	.	.	.
chrX:78115738	78115738	T	C	4.679e-05	0.0001367	intronic	.	.	.
chrX:78115742	78115743	C	CTCTT	0.002199	2.399e-06	intronic	.	.	.
chrX:78115751	78115751	T	C	4.679e-05	0.002233	intronic	.	.	.
chrX:78115754	78115754	A	G	0.0001872	4.798e-06	intronic	.	.	.
chrX:78115783	78115783	A	G	4.679e-05	6.957e-05	intronic	.	.	.
chrX:78115816	78115816	C	T	9.359e-05	1.439e-05	intronic	.	.	.
chrX:78115828	78115828	T	C	4.679e-05	4.798e-05	intronic	.	.	.
chrX:78115913	78115913	A	G	0.000234	2.399e-06	intronic	.	.	.
chrX:78115950	78115950	A	G	9.359e-05	9.355e-05	intronic	.	.	.
chrX:78115972	78115972	T	G	0.0009827	0.0001895	intronic	.	.	.
chrX:78116027	78116027	A	T	4.679e-05	0.001279	intronic	.	.	.
chrX:78116043	78116043	G	A	4.679e-05	2.399e-06	intronic	.	.	.
chrX:78116048	78116048	T	C	4.679e-05	4.558e-05	intronic	.	.	.
chrX:78116117	78116117	T	C	0.001076	3.118e-05	intronic	.	.	.
chrX:78116173	78116173	T	C	0.000234	0.000746	intronic	.	.	.
chrX:78116205	78116205	G	A	0.0001872	0.0002279	intronic	.	.	.
chrX:78116207	78116207	T	A	4.679e-05	0.0001319	intronic	.	.	.
chrX:78116230	78116230	T	C	0.0001404	4.798e-06	intronic	.	.	.
chrX:78116231	78116231	T	C	4.679e-05	6.957e-05	intronic	.	.	.
chrX:78116312	78116312	G	A	9.359e-05	1.439e-05	intronic	.	.	.
chrX:78116324	78116324	A	T	4.679e-05	9.115e-05	intronic	.	.	.
chrX:78116371	78116371	C	G	4.679e-05	7.916e-05	intronic	.	.	.
chrX:78116401	78116401	C	T	0.0001404	3.358e-05	intronic	.	.	.
chrX:78116439	78116439	AT	A	4.679e-05	0.0001055	intronic	.	.	.
chrX:78116455	78116455	T	C	4.679e-05	4.798e-06	intronic	.	.	.
chrX:78116521	78116521	G	T	9.359e-05	4.798e-06	intronic	.	.	.
chrX:78116542	78116542	T	C	0.0001872	0.0002327	intronic	.	.	.
chrX:78116547	78116547	T	C	4.679e-05	0.0001919	intronic	.	.	.
chrX:78116642	78116642	G	T	9.359e-05	5.037e-05	intronic	.	.	.
chrX:78116664	78116664	C	G	4.679e-05	9.595e-06	intronic	.	.	.
chrX:78116723	78116723	A	G	0.0006551	1.919e-05	intronic	.	.	.
chrX:78116776	78116776	CT	C	4.679e-05	0.0007316	intronic	.	.	.
chrX:78116798	78116798	C	T	4.679e-05	5.757e-05	intronic	.	.	.
chrX:78116985	78116986	G	GA	0.0005615	2.399e-05	intronic	.	.	.
chrX:78116993	78116993	A	G	4.679e-05	0.0006069	intronic	.	.	.
chrX:78117028	78117029	G	GC	4.679e-05	7.196e-06	intronic	.	.	.
chrX:78117031	78117031	T	A	0.000234	7.196e-06	intronic	.	.	.
chrX:78117106	78117106	C	A	4.679e-05	0.0001223	intronic	.	.	.
chrX:78117151	78117151	G	A	0.0007487	2.879e-05	intronic	.	.	.
chrX:78117188	78117188	TA	T	4.679e-05	0.001019	intronic	.	.	.
chrX:78117205	78117205	G	A	9.359e-05	7.196e-06	intronic	.	.	.
chrX:78117234	78117234	T	G	4.679e-05	3.838e-05	intronic	.	.	.
chrX:78117260	78117260	G	T	4.679e-05	1.919e-05	intronic	.	.	.
chrX:78117268	78117268	A	G	0.000234	4.798e-06	intronic	.	.	.
chrX:78117275	78117275	T	G	0.0001404	0.0003526	intronic	.	.	.
chrX:78117308	78117308	G	A	0.0001872	1.199e-05	intronic	.	.	.
chrX:78117320	78117320	T	C	4.679e-05	6.477e-05	exonic	synonymous SNV	p.A142A	.
chrX:78117335	78117335	G	A	4.679e-05	2.159e-05	exonic	nonsynonymous SNV	p.I147M	.
chrX:78117485	78117485	T	G	0.0001872	1.679e-05	intronic	.	.	.
chrX:78117512	78117512	G	A	4.679e-05	6.477e-05	intronic	.	.	.
chrX:78117557	78117557	G	C	0.0001404	4.798e-06	intronic	.	.	.
chrX:78117560	78117560	T	G	4.679e-05	8.156e-05	intronic	.	.	.
chrX:78117594	78117594	TA	T	9.359e-05	2.399e-06	intronic	.	.	.
chrX:78117634	78117634	T	C	4.679e-05	3.598e-05	intronic	.	.	.
chrX:78117680	78117680	T	A	4.679e-05	1.919e-05	intronic	.	.	.
chrX:78117727	78117727	G	A	4.679e-05	2.399e-06	intronic	.	.	.
chrX:78117748	78117748	TA	T	0.0001872	7.196e-06	intronic	.	.	.
chrX:78117748	78117748	C	T	4.679e-05	0.0001559	intronic	.	.	.
chrX:78117763	78117763	T	C	0.0003744	2.879e-05	intronic	.	.	.
chrX:78117837	78117837	G	A	9.359e-05	0.0004918	intronic	.	.	.
chrX:78117951	78117951	A	G	4.679e-05	2.639e-05	intronic	.	.	.
chrX:78117987	78117987	A	G	0.0001404	2.639e-05	intronic	.	.	.
chrX:78118001	78118001	A	G	4.679e-05	0.0001319	intronic	.	.	.
chrX:78118019	78118019	T	A	0.0002808	4.798e-06	intronic	.	.	.
chrX:78118051	78118051	T	C	9.359e-05	0.0001031	exonic	synonymous SNV	p.S174S	Uncertain_significance
chrX:78118074	78118074	T	C	9.359e-05	4.078e-05	exonic	nonsynonymous SNV	p.P182L	.
chrX:78118242	78118242	G	A	4.679e-05	1.919e-05	intronic	.	.	.
chrX:78118364	78118364	T	C	9.359e-05	9.595e-06	intronic	.	.	.
chrX:78118390	78118390	T	C	0.000234	3.118e-05	intronic	.	.	.
chrX:78118419	78118419	CA	C	4.679e-05	0.0002567	intronic	.	.	.
chrX:78118419.0	78118420	C	CA	0.0003276	1.199e-05	intronic	.	.	.
chrX:78118438	78118438	T	C	4.679e-05	0.0003334	intronic	.	.	.
chrX:78118526	78118526	T	C	0.005335	1.919e-05	intronic	.	.	.
chrX:78118630	78118630	C	G	4.679e-05	0.004829	intronic	.	.	.
chrX:78118634	78118634	A	T	4.679e-05	7.916e-05	intronic	.	.	.
chrX:78118691	78118691	T	C	0.0007955	0.0001031	intronic	.	.	.
chrX:78118701	78118701	T	C	4.679e-05	0.000734	intronic	.	.	.
chrX:78118736	78118736	A	G	9.359e-05	1.199e-05	intronic	.	.	.
chrX:78118785	78118785	T	G	4.679e-05	7.196e-05	intronic	.	.	.
chrX:78118829	78118829	T	G	9.359e-05	1.199e-05	intronic	.	.	.
chrX:78118886	78118886	T	C	4.679e-05	0.0001031	intronic	.	.	.
chrX:78119015	78119015	A	G	0.000234	7.916e-05	intronic	.	.	.
chrX:78119017	78119017	G	A	0.0001404	8.636e-05	intronic	.	.	.
chrX:78119067	78119067	G	T	4.679e-05	0.0001175	intronic	.	.	.
chrX:78119097	78119097	C	T	4.679e-05	1.679e-05	intronic	.	.	.
chrX:78119102	78119102	T	C	4.679e-05	0.0002423	intronic	.	.	.
chrX:78119148	78119149	T	TCTGGCAGGGTATAACCATATAAC	4.679e-05	4.798e-06	intronic	.	.	.
chrX:78119215	78119215	G	A	4.679e-05	1.199e-05	intronic	.	.	.
chrX:78119216	78119216	C	T	4.679e-05	1.679e-05	intronic	.	.	.
chrX:78119226	78119226	T	A	9.359e-05	1.919e-05	intronic	.	.	.
chrX:78119257	78119257	G	A	4.679e-05	4.798e-06	intronic	.	.	.
chrX:78119278	78119278	A	G	9.359e-05	3.118e-05	intronic	.	.	.
chrX:78119365	78119365	A	G	4.679e-05	2.159e-05	intronic	.	.	.
chrX:78119378	78119378	CTGCTTGGA	C	9.359e-05	1.919e-05	intronic	.	.	.
chrX:78119381	78119381	T	C	4.679e-05	7.196e-05	intronic	.	.	.
chrX:78119473	78119473	G	T	9.359e-05	9.595e-06	intronic	.	.	.
chrX:78119485	78119485	A	G	0.002387	9.595e-05	intronic	.	.	.
chrX:78119486	78119486	A	G	4.679e-05	0.001806	intronic	.	.	.
chrX:78119518	78119518	T	A	4.679e-05	3.838e-05	intronic	.	.	.
chrX:78119519	78119519	A	C	4.679e-05	2.399e-06	intronic	.	.	.
chrX:78119523	78119523	C	G	4.679e-05	2.399e-06	intronic	.	.	.
chrX:78119532	78119532	G	T	4.679e-05	9.595e-06	intronic	.	.	.
chrX:78119638	78119638	G	A	4.679e-05	3.838e-05	intronic	.	.	.
chrX:78119699	78119699	T	C	9.359e-05	3.118e-05	intronic	.	.	.
chrX:78119703	78119703	T	C	9.359e-05	2.399e-06	intronic	.	.	.
chrX:78119708	78119708	T	C	4.679e-05	5.037e-05	intronic	.	.	.
chrX:78119759	78119759	T	C	0.0001872	1.439e-05	intronic	.	.	.
chrX:78119794	78119794	A	G	0.0001404	0.0001199	intronic	.	.	.
chrX:78119807	78119807	G	A	0.0005147	3.598e-05	intronic	.	.	.
chrX:78119818	78119818	C	T	9.359e-05	0.0005157	intronic	.	.	.
chrX:78119968	78119968	A	G	4.679e-05	2.159e-05	intronic	.	.	.
chrX:78119977	78119977	T	C	0.0001404	2.399e-05	intronic	.	.	.
chrX:78120174	78120174	C	A	4.679e-05	9.595e-05	intronic	.	.	.
chrX:78120199	78120199	G	C	0.00117	7.196e-06	intronic	.	.	.
chrX:78120313	78120314	C	CTG	4.679e-05	0.0009115	intronic	.	.	.
chrX:78120371	78120371	G	A	0.00117	1.439e-05	intronic	.	.	.
chrX:78120378	78120378	T	C	9.359e-05	0.001067	intronic	.	.	.
chrX:78120405	78120406	A	AAT	4.679e-05	6.717e-05	intronic	.	.	.
chrX:78120441	78120442	T	TATAG	4.679e-05	2.399e-06	intronic	.	.	.
chrX:78120457	78120457	ATATAGACATATCTATATATCTAGATCTAGATC	A	4.679e-05	2.399e-06	intronic	.	.	.
chrX:78120464	78120465	C	CATATCTAT	4.679e-05	7.196e-06	intronic	.	.	.
chrX:78120474.0	78120475	T	TATCTAG	0.0001404	3.838e-05	intronic	.	.	.
chrX:78120491	78120491	G	A	0.0003744	0.0001031	intronic	.	.	.
chrX:78120499	78120499	AT	A	4.679e-05	0.0005781	intronic	.	.	.
chrX:78120499.0	78120500	A	AT	0.0001404	0.0001199	intronic	.	.	.
chrX:78120520	78120520	C	G	4.679e-05	2.159e-05	intronic	.	.	.
chrX:78120582	78120582	T	C	4.679e-05	1.439e-05	intronic	.	.	.
chrX:78120586	78120586	T	C	9.359e-05	1.679e-05	intronic	.	.	.
chrX:78120605	78120605	T	C	4.679e-05	4.318e-05	intronic	.	.	.
chrX:78120649	78120649	T	C	0.001872	7.196e-06	intronic	.	.	.
chrX:78120766	78120766	A	G	4.679e-05	0.001909	intronic	.	.	.
chrX:78120776	78120776	A	G	4.679e-05	2.399e-06	intronic	.	.	.
chrX:78120789	78120789	G	C	4.679e-05	1.679e-05	intronic	.	.	.
chrX:78120852	78120852	GT	G	0.0002808	9.595e-06	intronic	.	.	.
chrX:78120854	78120854	G	A	0.0003276	0.0001607	intronic	.	.	.
chrX:78120859	78120859	C	T	0.0001404	0.0002063	intronic	.	.	.
chrX:78120924	78120924	G	T	0.0002808	5.037e-05	intronic	.	.	.
chrX:78120964	78120964	C	A	4.679e-05	0.0001607	intronic	.	.	.
chrX:78121138	78121138	T	A	4.679e-05	3.598e-05	intronic	.	.	.
chrX:78121165	78121166	A	AT	9.359e-05	1.919e-05	intronic	.	.	.
chrX:78121253	78121253	A	G	4.679e-05	9.115e-05	intronic	.	.	.
chrX:78121317	78121317	C	T	9.359e-05	5.037e-05	intronic	.	.	.
chrX:78121386	78121386	C	T	4.679e-05	0.0001871	intronic	.	.	.
chrX:78121440	78121440	G	A	4.679e-05	7.196e-05	intronic	.	.	.
chrX:78121480	78121480	G	A	4.679e-05	1.919e-05	intronic	.	.	.
chrX:78121515	78121515	T	C	4.679e-05	4.798e-06	intronic	.	.	.
chrX:78121581	78121581	G	A	4.679e-05	1.679e-05	intronic	.	.	.
chrX:78121614	78121614	G	C	4.679e-05	1.199e-05	intronic	.	.	.
chrX:78121631	78121631	A	G	4.679e-05	7.196e-06	intronic	.	.	.
chrX:78121784	78121784	G	A	0.00248	4.078e-05	intronic	.	.	.
chrX:78121793	78121793	C	T	0.0001404	0.003018	intronic	.	.	.
chrX:78121826	78121826	T	A	4.679e-05	4.078e-05	intronic	.	.	.
chrX:78121990	78121990	C	T	4.679e-05	9.595e-06	intronic	.	.	.
chrX:78121996	78121996	A	T	4.679e-05	4.798e-06	intronic	.	.	.
chrX:78122048	78122048	C	A	4.679e-05	2.399e-06	intronic	.	.	.
chrX:78122057	78122057	C	A	4.679e-05	1.199e-05	intronic	.	.	.
chrX:78122068	78122068	A	G	0.0003744	3.358e-05	intronic	.	.	.
chrX:78122183	78122183	T	C	0.0001872	0.0003262	intronic	.	.	.
chrX:78122199	78122199	CT	C	9.359e-05	4.318e-05	intronic	.	.	.
chrX:78122221	78122222	G	GA	4.679e-05	0.0001127	intronic	.	.	.
chrX:78122244	78122244	A	G	4.679e-05	2.399e-06	intronic	.	.	.
chrX:78122260	78122260	C	T	0.007347	0.0001583	intronic	.	.	.
chrX:78122353	78122353	A	G	9.359e-05	0.006362	intronic	.	.	.
chrX:78122369	78122369	G	A	4.679e-05	0.0001247	intronic	.	.	.
chrX:78122372	78122372	A	G	4.679e-05	2.399e-06	intronic	.	.	.
chrX:78122439	78122439	T	G	4.679e-05	2.399e-06	intronic	.	.	.
chrX:78122479	78122479	G	A	4.679e-05	4.798e-06	intronic	.	.	.
chrX:78122523	78122523	TA	T	0.0002808	2.639e-05	intronic	.	.	.
chrX:78122551	78122551	C	T	4.679e-05	0.0001103	intronic	.	.	.
chrX:78122589	78122589	C	T	0.0002808	7.676e-05	intronic	.	.	.
chrX:78122676	78122676	T	G	9.359e-05	0.0002135	intronic	.	.	.
chrX:78122693	78122693	T	A	4.679e-05	8.396e-05	intronic	.	.	.
chrX:78122944	78122944	T	A	4.679e-05	1.439e-05	exonic	nonsynonymous SNV	p.M251L	.
chrX:78123082	78123082	T	C	0.0001872	4.798e-06	intronic	.	.	.
chrX:78123270	78123270	A	G	9.359e-05	0.0002063	exonic	nonsynonymous SNV	p.V278M	Likely_benign
chrX:78123288	78123288	A	G	4.679e-05	2.399e-05	exonic	nonsynonymous SNV	p.V284I	.
chrX:78123306	78123306	A	G	9.359e-05	4.798e-06	exonic	nonsynonymous SNV	p.D290N	.
chrX:78123352	78123352	G	C	4.679e-05	0.0001175	exonic	nonsynonymous SNV	p.S305C	.
chrX:78123360	78123360	T	C	9.359e-05	7.196e-06	exonic	nonsynonymous SNV	p.P308S	.
chrX:78123419	78123419	C	T	4.679e-05	7.196e-06	intronic	.	.	.
chrX:78123420	78123420	T	G	4.679e-05	1.919e-05	intronic	.	.	.
chrX:78123443	78123443	CAGCCAATCA	C	9.359e-05	1.679e-05	intronic	.	.	.
chrX:78123486	78123486	C	T	0.0001404	2.399e-05	intronic	.	.	.
chrX:78123498	78123498	T	C	4.679e-05	9.595e-05	intronic	.	.	.
chrX:78123586	78123586	A	G	0.000234	8.396e-05	intronic	.	.	.
chrX:78123598.0	78123599	T	TTTG	0.000234	9.355e-05	intronic	.	.	.
chrX:78123614	78123614	G	T	0.0003276	7.436e-05	intronic	.	.	.
chrX:78123616	78123616	G	T	4.679e-05	0.0002615	intronic	.	.	.
chrX:78123636	78123636	T	G	4.679e-05	2.879e-05	intronic	.	.	.
chrX:78123737	78123737	A	T	0.002901	5.277e-05	intronic	.	.	.
chrX:78123797	78123797	T	C	4.679e-05	0.00273	intronic	.	.	.
chrX:78123848	78123848	T	C	4.679e-05	1.919e-05	intronic	.	.	.
chrX:78123853	78123853	G	T	0.0005615	4.078e-05	intronic	.	.	.
chrX:78123865	78123865	T	C	4.679e-05	0.0007628	intronic	.	.	.
chrX:78123878	78123878	AT	A	0.000234	7.196e-06	intronic	.	.	.
chrX:78123891	78123891	A	G	9.359e-05	0.0001535	intronic	.	.	.
chrX:78123904	78123904	T	G	4.679e-05	2.399e-06	intronic	.	.	.
chrX:78123936	78123936	C	T	4.679e-05	3.598e-05	intronic	.	.	.
chrX:78124033	78124034	C	CTATA	9.359e-05	8.156e-05	intronic	.	.	.
chrX:78124095	78124095	GT	G	4.679e-05	0.0001055	intronic	.	.	.
chrX:78124133	78124133	T	G	4.679e-05	2.399e-06	intronic	.	.	.
chrX:78124135	78124135	A	G	0.0001404	2.399e-05	intronic	.	.	.
chrX:78124186	78124186	T	G	0.0001404	7.196e-05	intronic	.	.	.
chrX:78124187	78124187	G	C	9.359e-05	7.196e-05	intronic	.	.	.
chrX:78124214	78124214	T	A	4.679e-05	8.396e-05	intronic	.	.	.
chrX:78124261	78124261	T	C	4.679e-05	4.798e-06	intronic	.	.	.
chrX:78124454	78124455	C	CTGT	4.679e-05	1.919e-05	intronic	.	.	.
chrX:78124480	78124480	A	T	4.679e-05	0.0002135	intronic	.	.	.
chrX:78124482	78124482	T	G	9.359e-05	1.919e-05	intronic	.	.	.
chrX:78124501	78124501	G	C	9.359e-05	6.957e-05	intronic	.	.	.
chrX:78124684	78124684	A	G	9.359e-05	0.0001967	intronic	.	.	.
chrX:78124711	78124711	G	A	0.00351	5.997e-05	intronic	.	.	.
chrX:78124747	78124747	A	G	4.679e-05	0.003593	intronic	.	.	.
chrX:78124783	78124783	T	G	4.679e-05	2.399e-06	intronic	.	.	.
chrX:78124786	78124786	A	G	0.000234	4.798e-06	intronic	.	.	.
chrX:78124821	78124821	A	G	0.005522	0.0003022	intronic	.	.	.
chrX:78124854	78124854	CT	C	9.359e-05	0.005812	intronic	.	.	Benign/Likely_benign
chrX:78124866	78124866	T	C	4.679e-05	3.598e-05	intronic	.	.	Benign/Likely_benign
chrX:78124925	78124925	T	C	4.679e-05	4.798e-06	exonic	nonsynonymous SNV	p.R330W	.
chrX:78125066	78125066	C	A	9.359e-05	7.196e-05	intronic	.	.	.
chrX:78125074	78125074	G	A	9.359e-05	2.879e-05	intronic	.	.	.
chrX:78125142	78125142	C	T	9.359e-05	0.0001295	intronic	.	.	.
chrX:78125247	78125247	C	A	4.679e-05	9.355e-05	intronic	.	.	.
chrX:78125283	78125283	TG	T	4.679e-05	2.399e-06	intronic	.	.	.
chrX:78125317	78125317	T	C	9.359e-05	1.199e-05	intronic	.	.	.
chrX:78125512	78125512	G	A	4.679e-05	7.196e-06	intronic	.	.	.
chrX:78125529	78125530	G	GCAGTCATTAC	4.679e-05	7.436e-05	intronic	.	.	.
chrX:78125547	78125548	G	GCAGTA	4.679e-05	7.436e-05	intronic	.	.	.
chrX:78125628	78125628	C	T	0.001451	2.399e-06	intronic	.	.	.
chrX:78125649	78125649	A	C	0.0008891	0.001257	intronic	.	.	.
chrX:78125652	78125652	C	A	4.679e-05	0.001137	intronic	.	.	.
chrX:78125673	78125673	T	C	4.679e-05	5.037e-05	intronic	.	.	.
chrX:78125708	78125708	C	T	4.679e-05	1.679e-05	intronic	.	.	.
chrX:78125779	78125780	C	CTCAA	9.359e-05	5.037e-05	intronic	.	.	.
chrX:78125810	78125810	A	G	4.679e-05	9.115e-05	exonic	nonsynonymous SNV	p.D412N	Conflicting_interpretations_of_pathogenicity
chrX:78125819	78125819	G	A	4.679e-05	2.399e-05	exonic	nonsynonymous SNV	p.S415G	Uncertain_significance
chrX:78125824	78125824	G	T		3.358e-05	exonic	nonsynonymous SNV	p.N416K	.
PGK1, Phosphoglycerate Kinase 1; UKBB, UK biobank; AMP-PD, Accelerating Medicines Partnership Parkinson's disease; MAF, minor allele frequency; SNP, single nucleotide polymorphism; OR, odds ratio; SE, standard error; N, number; del,deleted; HG, human genome build; CADD,combined annotation dependent deletion

### Sheet: Table_S3
Table S3: SKAT-O of PGK1 and meta-analysis results
	N-cases	N-controls
AMP-PD-all	1557	2577	N-Variants	P-value	PFDR (including UKBB without proxies)	PFDR (including UKBB cases and proxies)
All_rare			357	0.105868	1	0.95281
CADD			1	0.406447	0.914506	1
Funct			12	0.424751	0.819162	1
NS			11	0.411064	0.853749	1
LOF			1	0.52726	0.889751	0.837413
AMP-PD-males	966	1242
All-rare			357	0.129733	0.875701	0.875701
CADD			1	1	1	1
Funct			12	0.156468	0.844925	0.844925
NS			11	0.156468	0.704104	0.704104
LOF			1	1	1	1
AMP-PD-females	591	1335
All-rare			357	0.628648	0.771522	0.771522
CADD			1	0.392073	0.962361	1
Funct			12	0.524458	0.944025	0.944025
NS			11	0.608701	0.782615	0.782615
LOF			1	0.529919	0.841636	0.794878
UKBB-all	3384	33854
All-rare			688	0.3628	0.97956	-
CADD			5	0.60367	0.814955	-
Funct			13	0.275191	1	-
NS			13	0.275191	0.92877	-
UKBB-males	2157	15686
All-rare			688	0.321884	0.965651	-
CADD			5	0.661293	0.776301	-
Funct			13	0.10667	1	-
NS			13	0.10667	0.960032	-
UKBB-females	1227	18168
All-rare			688	0.721749	0.779489	-
CADD			5	0.696599	0.783674	-
Funct			13	0.54414	0.81621	-
NS			13	0.54414	0.773252	-
UKBB (with proxies)-all	19736	387955
All-rare			688	0.847185	-	0.953083
CADD			5	1	-	1
Funct			13	0.52241	-	1
NS			13	0.52241	-	1
UKBB (with proxies)-males	9007	178331
All-rare			688	0.427467	-	0.961801
CADD			5	0.394476	-	1
Funct			13	0.0474702	-	1
NS			13	0.0474702	-	0.640847
UKBB (with proxies)-females	10729	209624
All-rare			688	0.525897	-	0.887452
CADD			5	0.741793	-	0.870801
Funct			13	0.55449	-	0.787959
NS			13	0.55449	-	0.748561
Meta-analysis -all
All-rare				0.164
CADD				0.6717
Funct				0.773839
NS				0.763057
Meta-analysis - males
All-rare				0.174
CADD				0.661336
Funct				0.513693
NS				0.513693
LOF				1
Meta-analysis - females
All-rare				0.8131
CADD				0.423571
Funct				0.164063
NS				0.163163
Meta-analysis (including UKBB cases and proxies) -all
All-rare				0.3111
CADD				1
Funct				0.828131
NS				0.822072
Meta-analysis (including UKBB cases and proxies) - males
All-rare				0.2231
CADD				0.394561
Funct				0.50896
NS				0.50896
Meta-analysis (including UKBB cases and proxies) - females
All-rare				0.7021
CADD				0.455656
Funct				0.163619
NS				0.162716
PGK1, phosphoglycerate kinase 1; UKBB, UK Biobank; AMP-PD, Accelerating Medicines Partnership Parkinson's disease; CMC, combined multivariate and collapsing; CADD,combined annotation dependent deletion; NS, non-synonymous; N, number; SE, standard error; Funct, functional; LOF, loss of function; PFDR, false discovery rate adjusted P value
